# Application of 23 novel serological markers for identifying recent exposure to *Plasmodium vivax* parasites in an endemic population of western Thailand

**DOI:** 10.1101/2021.03.01.21252492

**Authors:** Sadudee Chotirat, Narimane Nekkab, Chalermpon Kumpitak, Jenni Hietanen, Michael T White, Kirakorn Kiattibutr, Patiwat Sa-angchai, Jessica Brewster, Eizo Takashima, Takafumi Tsuboi, Matthias Harbers, Chetan Chitnis, Julie Healer, Wai-Hong Tham, Wang Nguitragool, Ivo Mueller, Jetsumon Sattabongkot, Rhea J Longley

## Abstract

Thailand is aiming for malaria elimination by the year 2030. However, the high proportion of asymptomatic infections and the presence of the hidden hypnozoite stage of *Plasmodium vivax* are impeding these efforts. We hypothesized that a validated surveillance tool utilizing serological markers of recent exposure to *P. vivax* infection could help to identify areas of ongoing transmission. The objective of this exploratory study was to assess the ability of *P. vivax* serological exposure markers to detect residual transmission ‘hot-spots’ in Western Thailand. Total IgG levels were measured against a panel of 23 candidate *P. vivax* serological exposure markers using a multiplexed bead-based assay. A total of 4255 plasma samples from a cross-sectional survey conducted in 2012 of endemic areas in the Kanchanaburi and Ratchaburi provinces were assayed. We compared IgG levels with multiple epidemiological factors that are associated with an increased risk of *P. vivax* infection in Thailand, including age, gender and spatial location, as well as *Plasmodium* infection status itself. IgG levels to all proteins were significantly higher in the presence of a *P. vivax* infection (n=144) (t test, p<0.0001). Overall seropositivity rates varied from 2.5% (PVX_097625, merozoite surface protein 8) to 16.8% (PVX_082670, merozoite surface protein 7), with 43% of individuals seropositive to at least 1 protein. Higher IgG levels were associated with older age (>18 years, p<0.05) and males (17/23 proteins, p<0.05), supporting the paradigm that men have a higher risk of infection than females in this setting. We used a Random Forests algorithm to predict which individuals had exposure to *P. vivax* parasites in the last 9-months, based on their IgG antibody levels to a panel of 8 previously validated *P. vivax* proteins. Spatial clustering was observed at the village and regional level, with a moderate correlation between PCR prevalence and sero-prevalence as predicted by the algorithm. Our data provides proof-of-concept for application of such surrogate markers as evidence of recent exposure in low transmission areas. These data can be used to better identify geographical areas with asymptomatic infection burdens that can be targeted in elimination campaigns.

## Supplemental Table 1 for "Application of 23 novel serological markers for identifying recent exposure to *Plasmodium vivax* parasites in an endemic population of western Thailand" (part 1 of 2)

### Sheet: Raw data
sample	Hamlet	Gender	Age_group	Pf_PCR_pos	Pv_PCR_pos	Pv_copies	body_temp	Fever	RDT_result	antimalarial_last2weeks	bednet_use	bednet_duration	feeling_unwell_today	current medications	other_treatment	PVX_099980	PVX_096995	PVX_097715	PVX_112670	PVX_003770	PVX_087885A	PVX_082700	PVX_082650	PVX_094255A	PVX_097680	PVX_097625	PVX_082670	PVX_082735	PVX_097720	PVX_000930	KMZ83376.1	AAY34130.1	PVX_095055	PVX_094255B	PVX_110810	PVX_087885B	PVX_092955	PVX_088820
1	SP	1	2	0	0	0	36.8	0		0	1	3	No	None	No	1.95e-05	4.33e-05	0.00040175	0.000148794	2.9e-05	6.89e-05	8.05e-05	4.47e-05	0.00137799	2.24e-05	3.88e-05	1.95e-05	0.000824735	9e-05	3.79e-05	0.000122388	1.95e-05	4.52e-05	0.00163194	4.54e-05	5.55e-05	0.000243195	NA
2	SP	1	1	0	0	0	36.8	0	neg	0	0	0	Yes	None	No	1.95e-05	2.63e-05	0.001349	0.00295904	2.03e-05	4.38e-05	1.95e-05	3.73e-05	6.09e-05	1.95e-05	2.45e-05	2.9e-05	2.05e-05	1.95e-05	2.02e-05	2.76e-05	4.71e-05	3.07e-05	0.000231958	7.9e-05	2.57e-05	8.76e-05	NA
3	SP	1	4	0	0	0	36.2	0		0	0	3	No	None	No	1.95e-05	0.000272132	0.0083032	0.00514312	0.000557836	0.000143172	0.000265497	6.37e-05	0.000372304	0.00028627	0.000120426	0.00345718	0.000228509	0.00124243	0.000368162	0.00039037	1.95e-05	3.87e-05	0.000214802	3.15e-05	0.000129557	0.00588743	NA
4	SP	1	1	0	0	0	36.7	0		0	1	1	No	None	No	1.95e-05	3.43e-05	0.000563878	0.000140942	4.12e-05	7.01e-05	2.81e-05	6.18e-05	8.39e-05	1.95e-05	3.59e-05	1.95e-05	5.33e-05	3.32e-05	0.000369546	3.51e-05	1.95e-05	5.32e-05	2.92e-05	0.000105108	3.45e-05	9.66e-05	NA
5	SP	1	2	0	0	0	36.6	0		0	0	3	No	None	No	1.95e-05	3.9e-05	NA	0.000172702	2.79e-05	4.96e-05	7.69e-05	4.55e-05	6.06e-05	0.000100052	7.08e-05	0.000189775	0.000358465	9.11e-05	4.94e-05	1.95e-05	1.95e-05	3.39e-05	1.95e-05	1.95e-05	3.7e-05	0.000112392	NA
6	SP	0	1	0	0	0	36.1	0		0	1	3	No	None	No	1.95e-05	2.8e-05	0.000689627	0.000241706	1.95e-05	5.12e-05	4.98e-05	4.23e-05	5.25e-05	1.95e-05	5e-05	2.75e-05	0.00010942	1.95e-05	2.33e-05	1.95e-05	1.95e-05	2.79e-05	1.95e-05	1.95e-05	4.43e-05	0.000347031	NA
7	SP	0	4	0	0	0	36.4	0		0	1	2	No	None	No	1.95e-05	3.91e-05	0.00228887	0.000239608	2.9e-05	0.000212494	0.000193401	0.000104727	0.000186888	0.000518074	0.00015316	0.000418152	9.34e-05	0.000129854	6.84e-05	0.00031315	6.63e-05	5.03e-05	9.48e-05	6.05e-05	0.000180937	0.000712301	NA
8	SP	1	2	0	0	0	36.6	0		0	1	3	Yes	Paracetamol	Yes	1.95e-05	9.94e-05	0.00337179	0.00546867	2.22e-05	0.000114756	0.000144285	3.38e-05	4.38e-05	3.66e-05	3.38e-05	0.000316131	9.99e-05	1.98e-05	0.000120783	2.05e-05	1.95e-05	3.17e-05	1.95e-05	1.95e-05	0.000124101	0.000549475	NA
9	SP	1	3	0	0	0	36.8	0		0	1	2	No	None	No	1.95e-05	2.83e-05	0.000358306	0.000837935	2.83e-05	0.000141708	7.6e-05	7.85e-05	9.83e-05	1.95e-05	2.68e-05	3.7e-05	0.000344534	1.95e-05	1.95e-05	1.95e-05	1.95e-05	2.28e-05	1.95e-05	1.95e-05	0.000176756	8.22e-05	NA
10	SP	1	2	0	0	0	36.7	0		0	1	2	No	None	No	1.95e-05	7.42e-05	0.000330455	7e-05	1.95e-05	2.95e-05	7.29e-05	2.22e-05	4.73e-05	1.95e-05	2.73e-05	0.000158967	0.000167184	2.59e-05	1.95e-05	1.95e-05	1.95e-05	5.22e-05	1.95e-05	1.95e-05	2.21e-05	0.000118827	NA
11	SP	0	2	0	0	0	36.4	0		0	1	3	No	None	No	1.95e-05	3.22e-05	0.00260096	0.000667956	2.65e-05	6.04e-05	0.000140013	5.35e-05	0.00276051	3.87e-05	4.44e-05	8.19e-05	6.62e-05	4.4e-05	3.01e-05	1.95e-05	2e-05	3.71e-05	1.95e-05	1.95e-05	4.3e-05	0.000154245	NA
12	SP	1	1	0	0	0	36.5	0		0	0	3	No	None	No	1.95e-05	2.64e-05	NA	0.00021229	1.95e-05	4.23e-05	2.09e-05	2.77e-05	3.36e-05	1.95e-05	1.95e-05	2.36e-05	5.13e-05	1.95e-05	1.95e-05	1.95e-05	1.95e-05	2.43e-05	1.95e-05	2.88e-05	2.2e-05	3.28e-05	NA
13	SP	1	1	0	0	0	37.1	0		0	1	3	Yes	None	No	1.95e-05	0.00250821	0.000453198	0.00014645	4.19e-05	9.57e-05	3.85e-05	6.03e-05	0.00011158	0.000108787	4.35e-05	2.53e-05	4.5e-05	4.13e-05	3.78e-05	2.89e-05	1.95e-05	6e-05	1.95e-05	2.29e-05	4.12e-05	0.000366969	NA
14	SP	1	2	0	0	0	36.7	0		0	1	3	No	None	No	1.95e-05	5.16e-05	0.00485299	0.000154783	5.65e-05	0.000124805	0.00010082	0.000100155	0.000104067	3.81e-05	3.06e-05	2.45e-05	0.000386232	1.95e-05	3.23e-05	2.89e-05	1.95e-05	6e-05	1.95e-05	0.00563024	7.49e-05	0.000143011	NA
15	SP	0	3	0	0	0	36.4	0		0	1	3	No	None	No	1.95e-05	2.58e-05	0.000776492	8.13e-05	2.51e-05	0.00263962	2.48e-05	9.29e-05	0.000127966	1.95e-05	4.1e-05	1.95e-05	0.000210174	3.03e-05	2.2e-05	0.00017059	1.95e-05	2.22e-05	0.000111271	1.95e-05	0.00142458	6.98e-05	NA
16	SP	1	2	0	0	0	36.8	0		0	1	2	No	None	No	1.95e-05	3.09e-05	0.00027941	0.000108932	4.99e-05	9.08e-05	1.95e-05	6.83e-05	0.000133972	2.25e-05	2.23e-05	8.08e-05	6.97e-05	1.95e-05	2.52e-05	2.44e-05	1.95e-05	2.7e-05	1.95e-05	1.95e-05	1.95e-05	3.82e-05	NA
17	SP	1	1	0	0	0	36.8	0		0	1	2	No	None	No	1.95e-05	0.000156452	0.000826911	0.000222327	2.45e-05	6.2e-05	0.000272937	4.17e-05	6.49e-05	0.00010979	2.62e-05	2.92e-05	4.7e-05	0.000205166	0.000452795	3.46e-05	1.95e-05	3.56e-05	5.21e-05	1.95e-05	4.55e-05	0.000330721	NA
18	SP	0	4	0	0	0	36.5	0		0	1	3	No	None	No	1.95e-05	8.82e-05	0.00038652	0.000146227	7.3e-05	4.92e-05	3.17e-05	2.59e-05	4.35e-05	1.95e-05	2.34e-05	4.32e-05	2.25e-05	2.84e-05	3.26e-05	0.000102395	1.95e-05	1.96e-05	1.95e-05	1.95e-05	2.81e-05	9.4e-05	NA
19	SP	0	2	0	0	0	36	0		0	1	3	No	None	No	1.95e-05	2.49e-05	0.00195069	0.000140336	1.95e-05	3.74e-05	3.61e-05	0.0013194	0.000111286	3.07e-05	8.55e-05	7.6e-05	3.57e-05	5.1e-05	7.96e-05	3.46e-05	4.52e-05	1.95e-05	1.95e-05	2.67e-05	1.95e-05	7.88e-05	NA
20	SP	0	3	0	0	0	36.2	0		0	1	3	No	None	No	1.95e-05	0.000108599	0.000388553	0.000175809	8.39e-05	9.99e-05	0.000535592	9.94e-05	0.000109634	1.95e-05	4.43e-05	5.08e-05	7.53e-05	4.33e-05	9.64e-05	1.95e-05	1.95e-05	4.36e-05	0.000157694	1.95e-05	4.44e-05	0.000479178	NA
21	SP	1	1	0	0	0	36.8	0		0	1	3	No	None	No	1.95e-05	4.57e-05	0.00675631	0.00037324	3.74e-05	7.28e-05	8.16e-05	9.93e-05	0.000118653	4.47e-05	3.06e-05	6.4e-05	2.96e-05	3.72e-05	5.27e-05	4.16e-05	1.95e-05	3.56e-05	1.95e-05	3.3e-05	4.21e-05	0.000146592	NA
22	KMT	0	2	0	0	0	36.4	0		0	1	3	No	None	No	1.95e-05	5.58e-05	0.00277039	0.000156784	2.81e-05	5.13e-05	5.12e-05	4.39e-05	5.72e-05	3.57e-05	3.79e-05	4.27e-05	0.000277542	3.05e-05	0.000329551	2.63e-05	1.95e-05	3.56e-05	1.95e-05	1.95e-05	3.82e-05	0.00016693	NA
23	KMT	0	2	0	0	0	36.8	0		0	1	3	No	None	No	1.95e-05	2.73e-05	0.000177473	0.00242353	2.25e-05	3.63e-05	2.81e-05	3.51e-05	4.53e-05	1.95e-05	3.04e-05	5.29e-05	6.63e-05	2.1e-05	1.95e-05	2.47e-05	1.95e-05	2.86e-05	1.95e-05	1.95e-05	2.19e-05	7.31e-05	NA
24	KMT	1	4	0	0	0	36.8	0		0	1	3	No	None	No	1.95e-05	3.14e-05	0.000870425	0.000193503	1.95e-05	4.57e-05	6.81e-05	3.59e-05	3.1e-05	2.29e-05	1.95e-05	1.95e-05	7.01e-05	4.2e-05	8.74e-05	1.95e-05	1.95e-05	3.76e-05	1.95e-05	1.95e-05	1.95e-05	9.64e-05	NA
25	BT	1	1	0	0	0	36.2	0		0	1	3	No	None	No	1.95e-05	2.86e-05	0.000318335	0.000137537	3.41e-05	7.1e-05	3.33e-05	5.66e-05	8.03e-05	1.95e-05	3.46e-05	7.65e-05	5.09e-05	1.95e-05	4.94e-05	2.41e-05	1.95e-05	1.95e-05	1.95e-05	2.87e-05	4.59e-05	0.000186834	NA
26	BT	0	1	0	0	0	36.7	0		0	1	3	No	None	No	1.95e-05	2.91e-05	0.000315095	0.000275024	3.18e-05	5.96e-05	2.04e-05	4.34e-05	6.27e-05	2.39e-05	6.15e-05	8.68e-05	3.58e-05	1.95e-05	1.95e-05	5.02e-05	1.95e-05	2.39e-05	5.55e-05	3.08e-05	4.17e-05	8.86e-05	NA
27	BT	0	4	0	0	0	36	0		0	1	3	No	Others	Yes	1.95e-05	2.83e-05	0.000341722	0.000324826	2.83e-05	8.24e-05	9.11e-05	8.5e-05	8.79e-05	6.67e-05	5.38e-05	4.6e-05	0.00025076	3.42e-05	1.95e-05	2.04e-05	1.95e-05	6.72e-05	1.95e-05	2.96e-05	2.84e-05	3.44e-05	NA
28	BT	1	4	0	0	0	36.4	0		0	1	2	No	None	No	1.95e-05	8.36e-05	0.000471696	0.000777552	2.45e-05	8.06e-05	0.000122075	3.59e-05	4.8e-05	1.95e-05	3.57e-05	9.83e-05	0.00193108	0.000143	2.01e-05	1.95e-05	1.95e-05	1.95e-05	1.95e-05	1.95e-05	1.95e-05	0.00018654	NA
29	SP	0	1	0	0	0	35.9	0		0	1	2	No	None	No	2e-05	2.3e-05	0.000381576	0.000768195	1.95e-05	5.88e-05	3.16e-05	2.95e-05	5.96e-05	4.79e-05	3.79e-05	2.38e-05	2.11e-05	0.000162509	2.16e-05	1.95e-05	1.95e-05	2.25e-05	1.95e-05	1.95e-05	8.64e-05	0.000172218	NA
30	SP	0	4	0	0	0	36.4	0		0	1	3	No	None	No	2.05e-05	4.04e-05	NA	0.00034725	0.00124583	0.000110355	0.000170757	0.000207619	0.000560321	0.000586134	6.57e-05	8.54e-05	0.000207787	0.000236433	0.00014969	0.00119549	0.00113981	0.000338539	0.000470741	0.000885563	5.72e-05	0.00019243	NA
31	SP	1	1	0	0	0	36.2	0		0	1	3	No	None	No	2.11e-05	3.58e-05	0.000468022	0.00156595	3.05e-05	6.56e-05	0.000131237	7.79e-05	8.07e-05	1.95e-05	4.96e-05	4.72e-05	0.00108443	2.77e-05	3.93e-05	5.03e-05	1.95e-05	3.16e-05	1.95e-05	2.16e-05	2.89e-05	5.29e-05	NA
32	SP	1	1	0	0	0	36.4	0		0	1	3	No	None	No	2.11e-05	2.9e-05	0.000307761	9.66e-05	4.67e-05	0.000213686	0.000379353	7.68e-05	9.2e-05	1.95e-05	2.38e-05	1.95e-05	0.000113106	1.95e-05	1.95e-05	1.95e-05	1.95e-05	1.95e-05	1.95e-05	6.31e-05	0.000200529	0.000191377	NA
33	SP	1	4	0	0	0	36.6	0		0	1	1	No	None	No	2.11e-05	3.29e-05	NA	0.00261509	0.00330176	0.000574197	0.000281834	0.00115691	0.000262899	6e-05	1.95e-05	0.000306353	0.000123498	0.000258994	0.000138701	0.00182394	0.00150978	0.000155049	0.000935885	0.00151785	0.000314051	8.28e-05	NA
34	SP	0	2	0	0	0	36.5	0		0	0	0	No	None	No	2.16e-05	0.000693799	0.00101192	0.000582979	4.2e-05	5.7e-05	7.49e-05	0.000197617	0.000107557	1.95e-05	8.25e-05	2.37e-05	0.00110482	0.000171644	2.94e-05	4.51e-05	9.66e-05	4.64e-05	7.33e-05	8.16e-05	4.51e-05	5.64e-05	NA
35	SP	0	2	0	0	0	36.4	0		0	0	3	No	None	No	2.22e-05	6.49e-05	NA	0.000559235	5.91e-05	9.96e-05	4.91e-05	9.21e-05	0.000191044	1.95e-05	6.52e-05	4.11e-05	0.000121827	5.19e-05	8.48e-05	4.93e-05	5.07e-05	6.51e-05	2.92e-05	5.07e-05	5.21e-05	0.00051051	NA
36	SP	1	2	0	0	0	36.7	0		0	1	3	Yes	None	No	2.25e-05	0.0014261	0.000885917	0.00029724	5.93e-05	8.52e-05	0.00157831	0.000114519	0.000133626	1.95e-05	3.4e-05	2.74e-05	0.000161889	2.46e-05	0.000137217	4.07e-05	1.95e-05	4.01e-05	4.75e-05	2.7e-05	3.43e-05	0.000149822	NA
37	SP	1	1	0	0	0	36.4	0		0	1	3	No	None	No	2.26e-05	2.77e-05	0.000217106	0.000309453	4.05e-05	2.71e-05	6.05e-05	2.87e-05	2.42e-05	2.88e-05	2.43e-05	7.01e-05	5.32e-05	3.75e-05	1.95e-05	2.69e-05	9.76e-05	2.82e-05	5.92e-05	6.07e-05	1.95e-05	6.69e-05	NA
38	SP	0	1	0	0	0	36.2	0		0	1	1	No	None	No	2.26e-05	3.61e-05	0.000369368	0.000203634	2.11e-05	4.35e-05	4.74e-05	0.000154234	0.000626288	5.88e-05	2.56e-05	4.22e-05	0.000388946	2.82e-05	1.95e-05	1.95e-05	1.95e-05	2.79e-05	1.95e-05	1.95e-05	2.43e-05	6.09e-05	NA
39	KMT	1	2	0	0	0	36.8	0		0	1	3	No	None	No	2.36e-05	4e-05	0.000537223	0.000265972	3.61e-05	7.73e-05	7.25e-05	5.73e-05	7.25e-05	1.95e-05	3.53e-05	2.96e-05	5.08e-05	3.49e-05	4.2e-05	2.2e-05	1.95e-05	3.06e-05	3.94e-05	1.95e-05	3.48e-05	0.000370073	NA
40	SP	1	2	0	0	0	36.5	0		0	1	3	No	None	No	2.38e-05	3.26e-05	0.00087474	0.000256777	2.66e-05	7.76e-05	5.41e-05	4.04e-05	5.45e-05	1.95e-05	4.5e-05	1.95e-05	3.61e-05	2.36e-05	6.74e-05	3.83e-05	1.95e-05	3.48e-05	1.95e-05	4.37e-05	4.91e-05	0.000425493	NA
41	SP	1	1	0	0	0	37.1	0		0	0	0	No	None	No	2.4e-05	2.5e-05	0.0014034	0.00249037	2.77e-05	0.000102626	0.000276916	3.06e-05	3.85e-05	3.01e-05	0.000118887	4.18e-05	0.000150132	8.09e-05	0.000263677	2.35e-05	1.95e-05	2.12e-05	2.21e-05	2.52e-05	5.11e-05	0.00277768	NA
42	KMT	0	4	0	0	0	36.4	0		0	1	3	No	None	No	2.42e-05	4.65e-05	0.00354979	0.000460553	9.02e-05	9.85e-05	0.000362014	0.000320824	0.00101645	0.000164451	0.000112188	7.81e-05	7.02e-05	0.000190972	0.000113033	0.00226982	0.00010369	0.000172024	0.00111222	0.000119804	4.81e-05	0.00103777	NA
43	SP	0	2	0	0	0	36.5	0		0	1	3	No	None	No	2.46e-05	3.73e-05	NA	0.000273844	3.63e-05	7.16e-05	5.05e-05	4.72e-05	9.42e-05	0.000290218	4.07e-05	2.8e-05	0.000155972	3.16e-05	3.86e-05	3.21e-05	1.95e-05	5.74e-05	1.95e-05	3.51e-05	3.74e-05	0.000164628	NA
44	SP	0	1	0	0	0	36.1	0		0	1	3	Yes	None	No	2.47e-05	3.92e-05	0.00134883	0.00127789	3.65e-05	5.75e-05	7.42e-05	5.76e-05	0.000101475	0.000202997	4.49e-05	3.45e-05	0.000143444	0.000207154	3.03e-05	3.55e-05	1.95e-05	3.86e-05	1.95e-05	2.31e-05	3.04e-05	7.9e-05	NA
45	SP	1	3	0	0	0	36.2	0		0	0	0	No	None	No	2.48e-05	2.63e-05	0.00180282	0.000420524	2.47e-05	6.55e-05	6.21e-05	0.000349907	3.94e-05	3.11e-05	3.84e-05	3.58e-05	5.54e-05	3.33e-05	2.44e-05	0.000101936	3.36e-05	0.000156277	4.97e-05	1.95e-05	3.91e-05	0.000170305	NA
46	KMT	0	4	0	0	0	36.5	0		0	1	3	No	None	No	2.5e-05	5.48e-05	0.00104577	0.000336373	0.00147881	0.000206272	0.000116861	0.000584665	0.000559033	0.000103642	0.000397088	0.000301762	0.00234683	0.00013112	0.000308934	0.00208143	0.000143897	0.000331052	0.000720445	9.59e-05	0.000183166	0.000242404	NA
47	KMT	1	3	0	0	0	37	0		0	0	3	No	None	No	2.53e-05	7.49e-05	0.000837754	0.000388236	0.000306314	0.000119279	0.000130788	6.29e-05	0.000227915	0.000509755	7.94e-05	6.94e-05	0.00124544	0.000105473	0.000199791	7.71e-05	6.97e-05	0.000135606	0.000450059	6.56e-05	0.000104884	0.000961253	NA
48	SP	0	1	0	0	0	36.1	0		0	1	3	Yes	None	No	2.55e-05	3.66e-05	0.00151916	0.000104648	4.1e-05	0.000383035	0.000123924	5.09e-05	9.17e-05	5.93e-05	5.41e-05	7.96e-05	0.000557052	7.85e-05	2.81e-05	4.39e-05	3.01e-05	6.5e-05	2.71e-05	4.79e-05	0.000286131	5.46e-05	NA
49	SP	1	1	0	0	0	36.6	0		0	1	1	No	Cough syrup	Yes	2.57e-05	4.22e-05	0.00106172	9.6e-05	3.68e-05	6.04e-05	5.53e-05	8.06e-05	0.000106525	2.59e-05	3.82e-05	0.000203971	0.00044085	3.4e-05	1.95e-05	1.95e-05	3.98e-05	2.99e-05	1.95e-05	4.76e-05	2.58e-05	0.000109206	NA
50	KMT	1	1	0	0	0	36.7	0		0	1	3	No	None	No	2.59e-05	0.000314019	0.00191658	0.000519766	3.66e-05	8.58e-05	7.97e-05	0.00011864	0.000104848	2.33e-05	1.99e-05	3.44e-05	4.28e-05	6.39e-05	2.3e-05	2.39e-05	1.95e-05	2.81e-05	1.95e-05	1.95e-05	4.66e-05	4.25e-05	NA
51	SP	0	1	0	0	0	35.5	0		0	0	0	No	None	No	2.6e-05	5.56e-05	0.00188616	0.000277942	6.49e-05	0.000213215	0.00011508	8.33e-05	0.000117598	1.95e-05	6.8e-05	4.9e-05	7.25e-05	5.05e-05	8.76e-05	5.71e-05	0.000162065	0.000105479	2.56e-05	0.000160431	0.000141964	0.000197452	NA
52	SP	1	4	0	0	0	36.5	0		0	1	1	No	Muscle relaxant	Yes	2.62e-05	0.00015599	NA	0.000420974	0.000558853	0.000114099	0.000148699	0.0102599	0.00032404	0.000166063	7.27e-05	0.000287707	0.000202911	9.14e-05	0.000339815	0.00136227	1.95e-05	3.28e-05	0.000809937	4.41e-05	0.000136248	0.000379606	NA
53	SP	0	3	0	0	0	36.4	0		0	1	3	No	None	No	2.64e-05	0.000108064	0.00129869	0.000817772	3.56e-05	6.92e-05	8.95e-05	0.0001706	0.000280124	2.61e-05	3.77e-05	4.06e-05	0.000602997	2.94e-05	0.000139893	0.000805268	2.04e-05	4.8e-05	0.000337727	2.67e-05	5.12e-05	0.000498079	NA
54	KMT	0	4	0	0	0	36.5	0		0	0	0	No	None	No	2.65e-05	4.25e-05	0.0031893	0.00145118	0.000545329	0.000217616	0.000325057	0.000974575	0.000109253	0.000145285	0.000321377	8.47e-05	0.000273394	0.00024437	0.000525004	4.47e-05	0.000129568	3.34e-05	4.93e-05	8.28e-05	0.000131387	0.00662087	NA
55	KMT	0	4	0	0	0	36.3	0		0	1	2	No	Paracetamol	Yes	2.66e-05	4.87e-05	0.00079691	0.00114312	0.000306189	0.000104494	7.66e-05	0.000745514	0.000416484	2.29e-05	6.33e-05	2.7e-05	9.41e-05	0.000115504	2.75e-05	0.000159418	0.000166997	5.14e-05	0.00058484	3.28e-05	0.000192551	0.000127515	NA
56	BT	0	2	0	0	0	36.8	0		0	1	3	No	None	No	2.68e-05	2.92e-05	0.00111843	0.000350908	2.58e-05	9.21e-05	5.03e-05	1.95e-05	3.77e-05	7.06e-05	6.2e-05	0.000126463	0.000528346	4.81e-05	9.65e-05	6.85e-05	1.95e-05	1.95e-05	1.95e-05	5.48e-05	0.000108954	0.0026094	0.00394514
57	SP	1	2	0	0	0	37.2	0		0	0	3	No	None	No	2.74e-05	8.56e-05	0.000947834	0.000219218	4.54e-05	8.17e-05	8.74e-05	0.000106197	7.68e-05	7.05e-05	7.94e-05	2.67e-05	0.000179651	0.00049829	7.34e-05	2.64e-05	2.56e-05	6.71e-05	1.95e-05	2.97e-05	2.9e-05	0.000330006	NA
58	SP	0	2	0	0	0	36.9	0		0	1	3	No	None	No	2.75e-05	0.000294787	0.000405367	0.000235431	7.19e-05	0.000100405	0.000114142	0.000271587	0.000118987	3.51e-05	9.5e-05	8.22e-05	0.0001728	0.000136587	2.41e-05	5.8e-05	1.95e-05	3.73e-05	3.26e-05	1.95e-05	4.33e-05	0.000136702	NA
59	KMT	0	4	0	0	0	36.2	0		0	1	2	No	None	No	2.75e-05	4.03e-05	0.00157283	0.000387989	4.22e-05	8.99e-05	6.32e-05	8.52e-05	0.000350463	1.95e-05	2.86e-05	7.33e-05	7.86e-05	6.26e-05	0.000101538	9.97e-05	0.000289966	4.66e-05	5.06e-05	1.95e-05	4.83e-05	0.000492105	NA
60	SP	1	2	0	0	0	36.2	0		0	1	3	No	None	No	2.81e-05	3.52e-05	0.00346701	0.000623381	2.08e-05	0.000180694	0.000140887	0.000162579	0.000110923	1.95e-05	4.13e-05	0.000421076	0.000664338	2.9e-05	7.7e-05	1.95e-05	6.77e-05	3.64e-05	1.95e-05	8.26e-05	0.000122158	0.000255382	NA
61	SP	1	3	0	0	0	36.8	0		0	1	3	No	None	No	2.83e-05	3.23e-05	NA	0.000303793	4.12e-05	9.97e-05	0.00118658	7.75e-05	9.71e-05	0.000551042	9.12e-05	2.42e-05	9.03e-05	5.05e-05	0.000119089	1.99e-05	1.95e-05	2.3e-05	1.95e-05	2.49e-05	5.49e-05	0.00065377	NA
62	SP	0	2	0	0	0	36.5	0		0	1	3	No	None	No	2.83e-05	4.84e-05	0.00118541	0.000395696	0.000831641	0.000204791	5.68e-05	7.97e-05	0.000257282	3.57e-05	0.000115832	0.000343545	0.000148678	3.04e-05	4.94e-05	0.000277197	1.95e-05	0.000138415	0.000270009	1.95e-05	0.000138336	0.000516857	NA
63	SP	1	3	0	0	0	36.7	0		0	1	3	No	None	No	2.87e-05	3.72e-05	0.0011862	0.000524528	6.4e-05	8.18e-05	0.000318795	0.000135586	9.14e-05	0.000766695	8.64e-05	0.000836121	0.000108234	0.000102497	7.02e-05	9.86e-05	1.95e-05	4.38e-05	0.000546954	5.04e-05	7.65e-05	0.000462415	NA
64	KMT	0	2	0	0	0	36.5	0		0	1	3	No	None	No	2.88e-05	6.15e-05	NA	0.00011992	5.49e-05	7.62e-05	4.01e-05	7.64e-05	9.21e-05	1.95e-05	4.21e-05	0.000208335	0.00056156	2.64e-05	2.74e-05	3.19e-05	2.67e-05	4.46e-05	1.95e-05	5.8e-05	4.96e-05	0.000867782	NA
65	SP	0	4	0	0	0	36.5	0		0	0	0	No	None	No	2.91e-05	0.000368904	0.0023041	0.00121087	7.04e-05	0.00035587	0.000276446	9.75e-05	0.000577538	0.000249256	0.000381838	0.000268102	0.000789229	0.000238258	0.000230073	6.34e-05	2.07e-05	0.00014463	0.000453115	2.71e-05	0.000276949	0.000411187	NA
66	SP	0	4	0	0	0	36.7	0		0	1	3	No	None	No	2.91e-05	0.000371347	0.00182257	0.000598288	0.00328358	0.000536396	0.000369939	0.000170168	0.000377831	0.000275202	6.33e-05	0.000958068	0.000739041	0.000174153	0.000173875	0.00156757	0.000105592	0.00292479	0.00231715	6.28e-05	0.000334515	0.000691718	NA
67	BT	1	2	0	0	0	36.2	0		0	1	1	No	None	No	2.91e-05	2.94e-05	0.00196384	0.000179513	5.14e-05	8.41e-05	3.57e-05	6.93e-05	9.31e-05	0.000210152	4.46e-05	2.82e-05	3.6e-05	3.33e-05	2.21e-05	3.91e-05	1.95e-05	4.13e-05	1.95e-05	1.95e-05	2.62e-05	0.000149796	NA
68	SP	1	1	0	0	0	36.4	0		0	1	3	No	None	No	2.92e-05	3.56e-05	0.000451442	0.000700172	3.97e-05	8.19e-05	3.58e-05	8.8e-05	8.5e-05	1.95e-05	2.54e-05	3.18e-05	7.97e-05	1.95e-05	1.95e-05	2.18e-05	1.95e-05	2.97e-05	4.29e-05	1.95e-05	3.48e-05	0.000145464	NA
69	SP	0	1	0	0	0	36.7	0		0	0	0	No	Paracetamol	Yes	2.93e-05	3.75e-05	NA	0.000424899	5.51e-05	8.68e-05	3.15e-05	9.4e-05	0.000124426	1.95e-05	3.25e-05	6.45e-05	0.000175463	3.28e-05	2.44e-05	2.51e-05	1.95e-05	3.31e-05	2.11e-05	3.96e-05	4.44e-05	6.24e-05	NA
70	KMT	0	4	0	0	0	36	0		0	1	1	No	None	No	2.93e-05	0.000233614	0.00425062	0.02	0.000353369	0.000468962	0.000940804	0.00545685	0.000180983	4.23e-05	0.000122513	0.000269091	0.000968078	0.000129709	0.000492847	0.00118051	1.95e-05	0.000448754	0.000585563	1.95e-05	0.000494151	0.0013133	NA
71	KMT	0	4	0	0	0	36.4	0		0	1	3	No	None	No	2.96e-05	0.000136223	0.00233576	0.000319124	7.7e-05	9.49e-05	0.000161236	0.000172342	0.000257345	0.000106943	0.000144665	0.000186907	0.00158708	7.74e-05	0.000106842	0.000561322	0.000207926	5.32e-05	0.000185099	0.000174974	0.000182171	0.000286947	NA
72	SP	0	4	0	0	0	36.5	0		0	1	1	No	None	No	3e-05	4.46e-05	0.000706258	0.000189485	0.000381718	7.25e-05	0.000268423	0.00270716	0.000110968	0.000138066	4.77e-05	0.00036538	0.000118875	5.68e-05	7.49e-05	0.000504359	0.000305054	8.95e-05	0.000293455	0.000108763	4.6e-05	0.000193015	NA
73	SP	1	2	0	0	0	36.8	0		0	1	3	No	None	No	3.03e-05	4.26e-05	0.000357123	0.00013806	5.51e-05	7.63e-05	0.000194273	6.21e-05	0.000185145	3.95e-05	4.19e-05	3.32e-05	8.98e-05	3.87e-05	3.22e-05	3.11e-05	7.49e-05	3.84e-05	1.95e-05	5.44e-05	3.23e-05	0.000160377	NA
74	SP	1	3	0	0	0	35.5	0		0	1	3	No	None	No	3.03e-05	0.000162323	NA	0.000572577	3.83e-05	0.000265172	0.000485922	6.94e-05	0.000161809	2.94e-05	0.000264728	0.000195534	0.000379704	9.86e-05	0.000338422	6.87e-05	0.000265022	4.02e-05	0.000201359	2.08e-05	0.000205741	0.000301447	NA
75	BT	0	1	0	0	0	36.8	0		0	1	3	No	None	No	3.03e-05	7.19e-05	0.000600174	0.00655309	8.51e-05	0.000132742	0.000412042	0.000118915	0.000108037	1.95e-05	0.000156902	3.75e-05	9.36e-05	0.000312868	9.01e-05	4.71e-05	4.38e-05	5.05e-05	1.95e-05	8e-05	0.000115659	0.000249484	NA
76	SP	1	3	0	0	0	36.4	0		0	1	3	No	None	No	3.05e-05	0.000451119	0.000697202	0.000493505	0.000203549	9.69e-05	0.000280215	0.000194333	0.000118962	8.62e-05	0.000138157	9.34e-05	0.000326299	5.04e-05	7.8e-05	7.65e-05	0.000846098	4.13e-05	0.00034332	0.000629149	0.000102037	0.000558626	NA
77	SP	1	3	0	0	0	36.7	0		0	0	0	No	None	No	3.09e-05	4.59e-05	NA	0.000537452	7.86e-05	0.000125828	0.000196848	0.000119327	9.42e-05	6.35e-05	9.6e-05	0.000179221	0.000366665	7.91e-05	0.00013281	9.54e-05	1.95e-05	0.000254733	4.46e-05	1.95e-05	8.59e-05	0.000621164	NA
78	KMT	0	1	0	0	0	36.3	0		0	1	1	No	None	No	3.09e-05	6.6e-05	0.00492809	0.00184156	5.76e-05	8.22e-05	5.06e-05	7.27e-05	9.93e-05	3.79e-05	4.59e-05	7.2e-05	0.000454374	5.06e-05	6.75e-05	3.88e-05	0.000261954	5.9e-05	2.68e-05	0.000277062	4.31e-05	0.000343404	NA
79	SP	1	1	0	0	0	36.6	0		0	1	3	No	None	No	3.1e-05	4.8e-05	0.000838492	0.000309198	5.35e-05	8e-05	4.9e-05	7.28e-05	9.37e-05	1.95e-05	4.45e-05	2.23e-05	9.89e-05	4.32e-05	3.67e-05	4.92e-05	1.99e-05	5.31e-05	1.95e-05	2.9e-05	4.99e-05	0.000166779	NA
80	KMT	1	4	0	0	0	36.8	0		0	1	3	No	None	No	3.1e-05	3.06e-05	0.000769063	0.000247115	3.78e-05	7.49e-05	6.41e-05	5.28e-05	0.00052675	2.34e-05	4.51e-05	9.98e-05	0.000234143	3e-05	6.38e-05	3.77e-05	3.5e-05	6.59e-05	0.000684228	3.47e-05	6.21e-05	0.000308746	NA
81	SP	0	4	0	0	0	36.7	0		0	1	3	No	None	No	3.12e-05	6.52e-05	0.000668599	0.000831036	0.000909714	0.000361688	0.000391627	0.000912259	0.000207687	0.000633345	5.33e-05	0.000191053	0.000773454	0.000981708	0.000146321	0.00229199	0.000384557	5.9e-05	0.000201267	0.000290602	0.000206704	0.000393435	NA
82	KMT	0	4	0	0	0	36.6	0		0	1	3	No	None	No	3.12e-05	3.46e-05	NA	0.000392295	0.000499576	0.000307023	5.54e-05	4.02e-05	0.000341885	5.66e-05	3.33e-05	0.00038724	0.000438666	0.00024737	7.57e-05	0.00042193	1.95e-05	8.8e-05	0.00028841	1.95e-05	0.000174934	0.000167829	NA
83	SP	1	4	0	0	0	36.6	0		0	1	3	No	None	No	3.13e-05	3.22e-05	0.00206776	0.000231368	2.67e-05	0.000117864	9.61e-05	7.21e-05	0.000112361	1.95e-05	4.96e-05	4.31e-05	7.57e-05	3.05e-05	0.000141531	3.18e-05	1.95e-05	4.52e-05	5.45e-05	1.95e-05	6.02e-05	0.000647062	NA
84	KMT	1	2	0	0	0	36.6	0		0	1	3	No	None	No	3.16e-05	4.39e-05	0.000728973	0.000190412	4.22e-05	0.000271112	0.000444633	8.15e-05	0.000155541	1.95e-05	3.52e-05	5.97e-05	7.05e-05	0.000106849	6.48e-05	2.43e-05	2.53e-05	3.32e-05	8.87e-05	4.06e-05	0.000291407	0.000380248	NA
85	SP	0	1	0	0	0	36.9	0		0	1	1	No	None	No	3.17e-05	5.52e-05	0.000434985	0.00136281	3.21e-05	0.000147253	4.94e-05	7.82e-05	0.000108049	3.6e-05	3.23e-05	7.48e-05	8.22e-05	0.000115816	2.84e-05	3.3e-05	2.09e-05	4.11e-05	3.92e-05	2.51e-05	8.65e-05	0.000446479	NA
86	SP	1	4	0	0	0	36.4	0		0	1	1	No	Paracetamol	Yes	3.17e-05	0.000454059	0.000381576	0.000255341	0.000336397	0.0042062	0.00200208	0.000162854	0.000497659	7.3e-05	7.96e-05	0.000265755	0.000184874	3.73e-05	0.000970819	1.95e-05	1.95e-05	6.25e-05	0.000190526	1.95e-05	0.00203644	0.000692412	NA
87	SP	0	4	0	0	0	36.4	0		0	0	0	No	None	No	3.19e-05	0.000771945	0.02	0.000680074	0.000981376	0.000279751	0.000405076	0.00126293	0.000132985	9.98e-05	0.000138797	0.00773168	0.00055818	0.000233654	0.00046221	0.00126399	0.000613542	4.96e-05	0.000849208	0.000126232	0.000225441	0.0010141	NA
88	SP	1	2	0	0	0	37	0		0	1	3	No	None	No	3.21e-05	0.000314483	0.0119723	0.000484364	0.000134239	0.000182537	8.13e-05	0.000166941	0.000248066	2.07e-05	0.000112005	5.25e-05	0.00159866	9.99e-05	0.000154386	0.000126531	0.000129373	0.000158339	3.5e-05	0.000116747	9.84e-05	0.00037016	NA
89	SP	0	1	0	0	0	36.7	0		0	1	3	No	None	No	3.22e-05	6.69e-05	0.0169302	0.000204671	6.83e-05	9.85e-05	5.39e-05	9.28e-05	0.000181477	1.95e-05	3.14e-05	3.75e-05	0.000101199	4.88e-05	4.65e-05	1.95e-05	1.95e-05	2.18e-05	1.95e-05	1.95e-05	6.48e-05	0.00246375	NA
90	BT	0	4	0	0	0	NA	NA		0	1	3	No	None	No	3.22e-05	0.000151397	NA	0.000332059	0.000380419	0.000870897	0.000177187	8.46e-05	0.000516885	0.000543076	0.000144669	0.000481915	0.00270531	0.000314178	0.000114837	0.000481194	2.59e-05	7.18e-05	0.000415503	3.67e-05	0.000498887	0.00111022	NA
91	SP	1	3	0	0	0	36.9	0		0	1	2	No	None	No	3.24e-05	3.29e-05	0.00200444	0.000174497	0.000267545	8.12e-05	9.6e-05	0.000199069	0.000802964	0.000414152	5.45e-05	4.74e-05	0.00173734	0.0001252	3.64e-05	0.000198144	2.87e-05	0.00010422	0.000440282	2.98e-05	5.86e-05	0.000140542	NA
92	KMT	1	4	0	0	0	36	0		0	1	3	No	None	No	3.24e-05	8.75e-05	0.00140885	0.00140578	0.000801334	0.000373924	0.000113848	0.000392288	0.000288962	6.32e-05	5.91e-05	0.000215987	0.00181841	5.57e-05	0.000208431	0.000608369	1.95e-05	4.56e-05	0.000438854	1.95e-05	0.000317676	0.000881013	NA
93	KMT	0	3	0	0	0	36.3	0		0	1	2	No	None	No	3.26e-05	4.59e-05	0.00153513	0.000202747	5.63e-05	0.000161754	4.18e-05	0.000201797	0.000280659	0.000212038	4.8e-05	4.49e-05	0.00239768	7.22e-05	0.000141087	5.48e-05	1.95e-05	7.79e-05	0.00028636	1.95e-05	0.000169613	0.00027774	NA
94	SP	0	1	0	0	0	36.6	0		0	1	2	Yes	None	No	3.29e-05	0.00349585	0.00067654	0.000296614	8.39e-05	0.000914445	0.000305186	0.000121469	0.00014445	1.95e-05	0.000108348	0.000813828	6.18e-05	7e-05	8.85e-05	7.18e-05	4.77e-05	8.08e-05	1.95e-05	0.000110534	0.00099125	0.000451883	NA
95	SP	0	1	0	0	0	36.8	0		0	1	3	No	None	No	3.32e-05	6.48e-05	0.000404653	0.000108388	6.8e-05	0.000102913	3.91e-05	9.81e-05	0.000178743	1.95e-05	3.01e-05	1.95e-05	0.000527414	2.97e-05	0.000259405	2.5e-05	1.95e-05	4.87e-05	1.95e-05	2.5e-05	4.03e-05	7.82e-05	NA
96	SP	1	4	0	0	0	36.3	0		0	1	3	No	None	No	3.39e-05	4.51e-05	NA	0.000187692	5.03e-05	0.00011308	5.96e-05	8.27e-05	0.000114602	1.95e-05	4.71e-05	3.12e-05	0.000228341	4.71e-05	0.000132271	5.02e-05	1.95e-05	3.56e-05	1.95e-05	1.95e-05	6.43e-05	0.00036454	NA
97	KMT	1	2	0	0	0	36.6	0		0	1	2	No	None	No	3.4e-05	0.000126475	0.000354341	0.000216489	4.1e-05	7.94e-05	8.88e-05	7.36e-05	8.49e-05	1.95e-05	4.11e-05	2.2e-05	0.000175661	3.07e-05	5.05e-05	1.95e-05	1.95e-05	2.11e-05	1.95e-05	1.95e-05	7.6e-05	0.000430162	NA
98	KMT	1	4	0	0	0	36.1	0		0	1	2	No	None	No	3.45e-05	0.0001	0.000676815	0.00178806	0.00162862	0.000292182	0.00536991	8.16e-05	0.000565725	0.00044024	0.000346326	0.000349789	0.000861706	0.000303096	8.36e-05	0.000432623	3.63e-05	0.00418336	0.000306568	3.04e-05	0.000244382	0.000415079	NA
99	BT	1	2	0	0	0	36.7	0		0	1	3	No	None	No	3.45e-05	3.27e-05	0.000319486	0.00023291	3.3e-05	9.21e-05	4.24e-05	1.95e-05	0.00982715	0.000252262	3.64e-05	9.13e-05	5.61e-05	5.46e-05	8.26e-05	0.000132896	0.000186171	1.96e-05	1.95e-05	7.4e-05	3.11e-05	0.000519192	0.000447111
100	SP	0	3	0	0	0	36.1	0		0	1	3	No	None	No	3.46e-05	5.7e-05	0.00720576	0.000230492	8.33e-05	9.13e-05	0.000247675	0.000227203	0.000250831	2.42e-05	3.96e-05	3.44e-05	4.89e-05	0.000145424	9.07e-05	0.000198764	1.95e-05	7.27e-05	0.000188745	2.66e-05	5.29e-05	0.000382599	NA
101	SP	0	2	0	0	0	36.8	0		0	1	3	No	None	No	3.46e-05	7.67e-05	0.00123475	0.000324871	0.000294546	0.000157225	0.000167623	6.63e-05	9.73e-05	4.22e-05	5.04e-05	4.9e-05	0.000481706	3.5e-05	0.000120376	6.3e-05	1.95e-05	4.74e-05	0.000104596	8.29e-05	0.000159609	0.000548242	NA
102	SP	0	1	0	0	0	36.3	0		0	1	2	No	None	No	3.48e-05	0.000165935	NA	0.000174836	6.89e-05	0.000110692	8.45e-05	9.68e-05	0.000179474	0.000220392	4.15e-05	6.36e-05	0.000259705	3.02e-05	3.32e-05	5.15e-05	1.95e-05	6.39e-05	2.14e-05	3.96e-05	4.41e-05	0.000125264	NA
103	SP	1	3	0	0	0	36.4	0		0	1	1	No	None	No	3.5e-05	0.000421713	0.00067093	0.000680061	2.83e-05	6.57e-05	0.00119755	4.82e-05	0.000185206	0.000434899	3.24e-05	8.65e-05	0.00125067	0.000151366	3.46e-05	1.95e-05	0.000151175	8.19e-05	1.95e-05	7.97e-05	5.54e-05	0.00015463	NA
104	BT	1	2	0	0	0	36.3	0		0	1	3	No	None	No	3.51e-05	7.64e-05	0.000424202	0.00015988	2.17e-05	4.33e-05	7.84e-05	2.49e-05	4.31e-05	0.000175606	3.15e-05	0.000167017	4.43e-05	0.000152338	3.83e-05	1.95e-05	2.56e-05	1.95e-05	1.95e-05	1.95e-05	1.95e-05	0.000288339	NA
105	KMT	1	1	0	0	0	36.9	0		0	1	2	No	None	No	3.54e-05	5.49e-05	0.00300785	0.000156044	3.14e-05	8.57e-05	0.000775666	7.77e-05	0.000114359	1.95e-05	4.5e-05	2.18e-05	3.01e-05	4.64e-05	0.00199916	2.27e-05	1.95e-05	3.48e-05	1.95e-05	2.38e-05	4.77e-05	0.000416377	NA
106	BT	1	2	0	0	0	36.5	0		0	1	3	No	None	No	3.54e-05	5.17e-05	0.000640353	0.000162117	6.78e-05	0.000384205	6.77e-05	0.000134695	0.000158312	1.95e-05	0.000104179	0.000134797	6.32e-05	9.43e-05	5.21e-05	3.41e-05	1.95e-05	2.95e-05	2.61e-05	2.33e-05	0.000430409	0.000348036	NA
107	SP	0	3	0	0	0	36.5	0		0	0	0	Yes	None	No	3.55e-05	0.00039213	NA	0.000690221	5.13e-05	0.000107441	4.84e-05	8.74e-05	0.000123231	1.95e-05	9.24e-05	3.71e-05	0.00194536	2.62e-05	6.7e-05	2.44e-05	1.95e-05	3.17e-05	1.95e-05	1.95e-05	6.71e-05	0.000346945	NA
108	SP	1	2	0	0	0	36.7	0		0	1	2	No	None	No	3.55e-05	3.27e-05	0.000835201	0.000257839	3.25e-05	0.000129282	9.86e-05	5.56e-05	0.000124585	2.31e-05	0.000115283	3.59e-05	7.17e-05	5.85e-05	0.000109235	1.95e-05	1.95e-05	4.18e-05	1.95e-05	3.55e-05	0.000121109	0.000816155	NA
109	SP	1	1	0	0	0	36.5	0		0	1	3	No	None	No	3.56e-05	6.73e-05	0.000927129	0.000343621	8.41e-05	0.000130974	5.92e-05	9.57e-05	0.0001205	0.000232054	7.4e-05	5.63e-05	0.000140325	0.000341907	7.24e-05	7.8e-05	8.44e-05	0.000103565	3.4e-05	9.65e-05	0.000103899	0.000167476	NA
110	SP	1	3	0	0	0	36.5	0		0	1	3	No	None	No	3.56e-05	0.00122775	NA	0.000481031	5.59e-05	0.00012891	0.000736921	7.91e-05	0.000208624	1.95e-05	0.000168025	3.87e-05	0.000273507	4.59e-05	0.0011364	2.12e-05	1.95e-05	4.76e-05	4.66e-05	1.95e-05	7.17e-05	0.00221262	NA
111	SP	0	3	0	0	0	36.3	0		0	1	3	No	None	No	3.57e-05	6.76e-05	0.00180282	0.000227527	4.83e-05	0.000108533	0.000480326	8.03e-05	0.000124612	9.91e-05	7.8e-05	8.97e-05	5.83e-05	7.61e-05	0.000105762	0.000273184	3.62e-05	4.94e-05	5.51e-05	4.08e-05	8.31e-05	0.000206624	NA
112	SP	1	3	0	0	0	36.3	0		0	1	3	No	None	No	3.57e-05	0.000142118	NA	0.000203577	5.56e-05	7.44e-05	0.000165274	6.47e-05	9.76e-05	3.41e-05	3.93e-05	0.000186559	0.000501197	3.45e-05	8.52e-05	6.21e-05	0.000168548	4.76e-05	0.000129947	0.000150707	4.22e-05	0.000212593	NA
113	SP	0	1	0	0	0	36.5	0		0	1	3	No	None	No	3.58e-05	6.77e-05	0.000283132	0.000435425	0.000108683	0.000142227	5.86e-05	0.00025951	0.000347732	1.95e-05	2.22e-05	3.44e-05	0.000131264	2.09e-05	1.95e-05	3.49e-05	1.95e-05	3.95e-05	1.95e-05	1.95e-05	6.28e-05	3.99e-05	NA
114	SP	0	2	0	0	0	36.3	0		0	1	3	No	None	No	3.61e-05	8.65e-05	0.00161	0.000272203	7.07e-05	0.000102768	0.000175882	0.000109297	0.00015398	0.000222923	0.000102753	3.03e-05	0.000105009	0.000131229	8.03e-05	6.79e-05	7.41e-05	0.000125504	2.91e-05	7.8e-05	6.1e-05	0.000556544	NA
115	BT	1	1	0	0	0	36.8	0		0	1	1	No	None	No	3.62e-05	5.25e-05	0.000461472	0.000240619	6.22e-05	9.97e-05	0.000412202	0.000497422	0.000134659	9.44e-05	7.8e-05	0.000120961	0.000415035	5.81e-05	3.59e-05	0.000131644	1.95e-05	0.000370977	0.00018934	6.34e-05	4.96e-05	0.000286243	NA
116	KMT	1	4	0	0	0	36.1	0		0	1	3	No	None	No	3.64e-05	4.27e-05	0.00243119	0.000402189	0.00029153	0.000395502	0.000265396	0.00240543	0.000550555	9.48e-05	0.000154133	0.000166627	0.000187296	0.000129943	0.000167179	0.0045424	3.7e-05	0.000203561	0.000565148	3.23e-05	5.15e-05	0.000491701	NA
117	SP	1	1	0	0	0	37.9	1		0	1	3	No	None	No	3.66e-05	7e-05	0.0004197	0.000178583	4.33e-05	8.37e-05	5.09e-05	8.02e-05	9e-05	4.11e-05	5.01e-05	4.46e-05	7.22e-05	9.91e-05	0.00018531	5.22e-05	1.95e-05	4.59e-05	3.38e-05	2.83e-05	3.37e-05	0.000113699	NA
118	BT	1	2	0	0	0	35.9	0		0	1	3	No	None	No	3.67e-05	4.98e-05	0.000486989	0.000349101	5e-05	0.000161895	5.82e-05	3.62e-05	5.68e-05	0.000166259	8.18e-05	0.000200606	9.46e-05	6.31e-05	4.15e-05	8.66e-05	2.44e-05	3.74e-05	1.95e-05	9.77e-05	7.7e-05	0.000396204	0.000287017
119	KMT	0	4	0	0	0	36.2	0		0	1	3	No	None	No	3.7e-05	7.44e-05	0.00968123	0.000489104	0.000119894	0.000764859	0.000140757	0.00248089	0.000187135	9.96e-05	0.00024896	0.000142709	0.000263854	0.000193389	0.000432247	3.79e-05	2.67e-05	0.000180469	0.000138565	1.95e-05	0.000509912	0.000594336	NA
120	SP	0	1	0	0	0	36.9	0		0	1	3	No	None	No	3.71e-05	4.35e-05	0.000534174	0.000330089	4.4e-05	9.55e-05	5.16e-05	8.1e-05	0.000128271	1.95e-05	5e-05	1.95e-05	0.000330947	3.74e-05	6.66e-05	3.25e-05	1.95e-05	4.61e-05	1.95e-05	1.97e-05	6e-05	0.000540321	NA
121	KMT	0	4	0	0	0	36.6	0		0	1	3	No	Others	Yes	3.71e-05	5.48e-05	0.00114872	0.000342657	7.67e-05	6.32e-05	0.000728528	6.11e-05	0.000121688	1.95e-05	2.54e-05	0.000223609	0.000663085	6.39e-05	0.000226528	9.26e-05	0.000309996	3.1e-05	0.00035605	0.000184316	4.55e-05	0.00115904	NA
122	SP	1	1	0	0	0	36.9	0		0	0	0	No	None	No	3.76e-05	0.000461054	0.000433095	0.000211911	9.4e-05	0.000120772	9.01e-05	0.000148791	0.000149976	5.18e-05	5.84e-05	0.000317894	0.000998246	6.96e-05	8.8e-05	4.15e-05	4.53e-05	7.38e-05	0.000595738	6.37e-05	8.62e-05	0.000194446	NA
123	KMT	1	4	0	0	0	36.2	0		0	1	3	No	None	No	3.86e-05	4e-05	0.000899927	0.00268357	4.49e-05	6.67e-05	4.91e-05	0.000185695	0.000151234	4.01e-05	0.000107141	0.000650063	0.000175591	0.000102146	3.74e-05	0.00016069	2.13e-05	3.78e-05	0.000174541	1.95e-05	3.87e-05	0.000446149	NA
124	KMT	1	4	0	0	0	36.7	0		0	1	3	No	Diabtes treatment	Yes	3.86e-05	0.000267228	0.0010367	0.000889892	0.00170603	0.000483112	0.00043241	0.0062762	0.000152734	7.5e-05	8.21e-05	0.000456553	0.000817291	8e-05	0.000536603	0.00284332	0.000349302	3.01e-05	0.000438983	0.000242007	0.000525303	0.000393473	NA
125	BT	0	4	0	0	0	36.7	0		0	1	3	No	None	No	3.86e-05	7.64e-05	0.000694823	0.000264024	0.0001864	0.000119035	8.93e-05	0.000158853	0.000346235	0.000599783	9.11e-05	0.00014311	0.000931848	7.66e-05	8.25e-05	0.000119173	0.000117162	6.27e-05	0.000124012	2.23e-05	8.45e-05	0.00182398	NA
126	SP	1	2	0	0	0	35.6	0		0	1	3	No	None	No	3.87e-05	0.000119758	NA	0.000286174	4.07e-05	6.99e-05	6.53e-05	8.19e-05	0.000112928	1.95e-05	6.4e-05	9.5e-05	9.58e-05	5.97e-05	0.000117479	1.95e-05	0.000786961	4.46e-05	1.95e-05	0.000471993	4.77e-05	0.000292292	NA
127	SP	0	3	0	0	0	36.4	0		0	1	3	Yes	None	No	3.89e-05	5.79e-05	NA	0.00025821	3.7e-05	0.000113524	0.00012067	4.98e-05	8.49e-05	7.61e-05	7.12e-05	0.000249414	4.59e-05	0.000145196	9.12e-05	5.85e-05	1.95e-05	0.000100164	3.15e-05	4.17e-05	7.51e-05	0.000691633	NA
128	SP	1	1	0	0	0	36.3	0		0	1	3	No	None	No	3.91e-05	4.89e-05	NA	0.00131041	4.62e-05	7.42e-05	0.000255468	9.55e-05	0.000177996	0.000138163	4.18e-05	0.000254417	9.69e-05	2.11e-05	3.2e-05	3.19e-05	2.02e-05	4.27e-05	1.95e-05	5.25e-05	6.32e-05	0.000487204	NA
129	KMT	0	4	0	0	0	36	0		0	1	3	No	None	No	3.93e-05	5.51e-05	0.000797288	0.000636595	0.000179676	0.000712166	0.000453521	0.00098892	0.000291344	0.000185001	0.000142436	6.85e-05	0.000725976	0.000247999	0.000236186	0.000492025	5.36e-05	2.98e-05	0.000174801	1.95e-05	0.000428757	0.0016417	NA
130	SP	0	3	0	0	0	35.1	0		0	1	1	No	None	No	3.95e-05	5.07e-05	0.00203546	0.000311655	6.63e-05	0.000105403	0.000127716	0.00160323	0.000452721	5.47e-05	6.16e-05	0.000396158	0.000357601	0.000245891	9.24e-05	0.000213776	1.95e-05	0.00014479	0.000267541	3.27e-05	5.2e-05	0.000324057	NA
131	KMT	0	4	0	0	0	36.5	0		0	1	3	No	None	No	3.95e-05	7.03e-05	0.000481841	6.63e-05	0.000361682	9.94e-05	0.00013363	0.00452648	0.00078523	8.38e-05	4.25e-05	0.000117773	0.000600745	6.8e-05	0.00180171	0.00272426	0.000408436	4.09e-05	0.00145641	0.000309372	0.000113289	0.000228499	NA
132	SP	1	1	0	0	0	36.5	0		0	1	3	No	None	No	3.96e-05	6.28e-05	0.000282364	0.000360145	6.59e-05	0.000116026	4.22e-05	0.000109707	0.000146995	2.51e-05	2.03e-05	2.86e-05	4.63e-05	0.000108696	1.95e-05	2.31e-05	1.95e-05	3.43e-05	1.95e-05	1.95e-05	5.37e-05	5.74e-05	NA
133	SP	1	3	0	0	0	36.3	0		0	0	3	No	None	No	3.97e-05	4.83e-05	0.02	0.000256307	7.76e-05	0.000267379	0.00027792	0.000652263	0.000212529	0.000175997	5.64e-05	3.24e-05	6.71e-05	3.52e-05	0.000194671	0.000725634	1.95e-05	0.000156218	0.000332738	1.95e-05	0.000361043	0.00055663	NA
134	SP	0	1	0	0	0	NA	NA		0	1	3	No	None	No	3.97e-05	0.000358973	0.00991933	0.00374332	0.000124835	0.000159637	0.000216866	0.000162292	0.000253681	9.3e-05	0.000136193	0.000128993	0.000558815	0.000141066	0.00011564	0.000111394	0.000214726	0.000163476	6.56e-05	0.000193352	0.000114036	0.000131577	NA
135	KMT	0	4	0	0	0	36.9	0		0	1	3	No	None	No	3.97e-05	5.96e-05	NA	0.000288498	0.00011721	0.000136216	0.000490524	0.00120224	0.00015094	0.000117061	8.47e-05	0.000533828	0.000140121	0.000105709	4.05e-05	0.00145018	7.56e-05	0.000280588	8.11e-05	5.3e-05	0.000133679	0.000150828	NA
136	SP	0	4	0	0	0	36.6	0		0	1	3	No	None	No	3.98e-05	0.000126776	NA	0.00258617	0.00178258	0.00761193	0.000181006	0.000108019	0.000165641	0.000192884	0.000123191	0.000153358	0.000777673	0.000164441	0.00014495	2.97e-05	5.38e-05	6.15e-05	0.000187259	0.000167373	0.00310405	0.00164887	NA
137	SP	0	2	0	0	0	36.6	0		0	1	3	No	None	No	4e-05	5.44e-05	0.02	0.000864467	4.19e-05	0.000141335	0.00010698	0.000506871	0.000360324	1.95e-05	6.16e-05	6.3e-05	0.000241418	6.09e-05	0.000173494	6.08e-05	0.000517872	9.75e-05	0.00030248	0.000306363	6.7e-05	0.00147397	NA
138	SP	0	3	0	0	0	36.7	0		0	1	3	No	None	No	4.01e-05	8.78e-05	0.000890177	0.00020868	8.23e-05	0.000149083	0.00010288	8.43e-05	0.000228601	3.86e-05	5.86e-05	9.09e-05	0.000353463	0.000156821	6.32e-05	0.000186508	2.45e-05	4.3e-05	0.000124734	3.94e-05	0.000206635	0.000380171	NA
139	SP	1	4	0	0	0	36.6	0		0	1	2	No	Amoxicillin	Yes	4.02e-05	4.71e-05	0.000667683	0.000705178	0.00136496	0.00014434	5.23e-05	0.000745066	0.000767428	0.000110517	0.000236388	0.000440342	7.01e-05	0.000220171	5.33e-05	0.0028111	0.000177231	3.59e-05	0.00116259	2.97e-05	0.000166662	0.000256086	NA
140	SP	1	1	0	0	0	36.3	0		0	1	3	No	None	No	4.04e-05	6.44e-05	0.00138076	0.00192093	6.12e-05	0.000174959	6.74e-05	7.47e-05	0.000133055	3.72e-05	5.23e-05	3.98e-05	9.72e-05	5.55e-05	6.86e-05	5.96e-05	7.94e-05	6.1e-05	1.95e-05	3.62e-05	0.000139692	0.000183066	NA
141	SP	1	3	0	0	0	35.1	0		0	1	3	No	None	No	4.09e-05	0.000175671	0.00351237	0.00191599	7.49e-05	0.000132789	0.000106069	0.000104209	0.000166896	4.21e-05	6.24e-05	2.86e-05	0.000246042	8.52e-05	4.04e-05	3.9e-05	4.29e-05	5.81e-05	1.95e-05	5.62e-05	8.1e-05	0.000309355	NA
142	BT	1	1	0	0	0	36.9	0		0	1	3	No	None	No	4.09e-05	6.42e-05	NA	0.000407451	4.9e-05	0.000203509	0.000146549	0.000169745	0.000159038	1.95e-05	0.000117324	0.000391217	6.89e-05	3.72e-05	5.93e-05	2.78e-05	9.58e-05	0.000126364	1.95e-05	7.69e-05	0.000240488	0.000563781	NA
143	KMT	1	4	0	0	0	36.4	0		0	1	3	No	None	No	4.12e-05	8.92e-05	0.00299413	0.000975434	0.000786155	0.000196058	0.00025535	0.000142538	0.000906227	0.000135413	0.000135721	7.97e-05	0.000820883	0.000133408	0.000297542	0.00126129	0.000119922	0.000174919	0.000865385	9.94e-05	0.000125223	0.000932582	NA
144	SP	0	2	0	0	0	36.7	0		0	1	2	No	None	No	4.13e-05	4.15e-05	0.0147068	0.00737734	3.52e-05	6.55e-05	8.3e-05	5.61e-05	7.5e-05	3.03e-05	3.03e-05	0.000128664	0.00011568	3.2e-05	5.72e-05	2.74e-05	1.95e-05	4.16e-05	2.54e-05	2.3e-05	5.26e-05	0.00367502	NA
145	SP	1	2	0	0	0	37.4	0		0	0	1	No	None	No	4.15e-05	6.75e-05	0.00125493	0.000526015	0.000105577	0.000174443	0.000129459	0.000105654	0.000732565	7.07e-05	6.66e-05	4.55e-05	0.000197228	4.81e-05	0.000133615	0.000177329	0.000169562	0.00016089	0.000551425	0.000136551	0.000110429	0.000672653	NA
146	SP	0	2	0	0	0	36.4	0		0	1	2	No	None	No	4.17e-05	7.89e-05	0.00113601	0.000388959	9.36e-05	0.000266801	3.73e-05	0.000133817	0.000325197	1.95e-05	5.75e-05	4.35e-05	0.00122206	6.04e-05	3.59e-05	3.59e-05	3.82e-05	5.73e-05	1.95e-05	0.000105362	0.00016783	0.000136156	NA
147	SP	0	4	0	0	0	35.1	0		0	1	1	Yes	Paracetamol	Yes	4.17e-05	4.19e-05	0.00147421	0.000902115	0.000465245	8.84e-05	7.29e-05	0.000369825	0.000373442	0.000127832	6.71e-05	2.11e-05	0.00013364	0.000114657	8.27e-05	0.000659827	1.95e-05	5e-05	0.000274252	1.95e-05	6.9e-05	0.000591013	NA
148	KMT	0	4	0	0	0	35.6	0		0	1	3	No	None	No	4.24e-05	4.56e-05	0.00382566	0.000443929	0.000325484	0.000284114	0.000235475	7.85e-05	0.000341757	2.35e-05	6.47e-05	5.49e-05	0.000386109	8.05e-05	0.000280314	0.000353655	3.14e-05	8.07e-05	0.000143255	3.51e-05	0.000170289	0.000408306	NA
149	SP	0	3	0	0	0	36.9	0		0	1	3	No	Polyphamacy	Yes	4.25e-05	8.21e-05	0.00203862	0.000387513	5.62e-05	0.000371649	0.000108703	0.000152788	9.99e-05	1.95e-05	8.07e-05	0.000125469	0.000113911	5.42e-05	0.000131463	7.12e-05	0.000119069	5.14e-05	2.48e-05	9.78e-05	0.000222649	0.000565629	NA
150	BT	1	1	0	0	0	36.3	0		0	1	3	No	None	No	4.26e-05	6.77e-05	0.00255355	0.000367832	4.22e-05	0.000191508	2.86e-05	3.31e-05	6.14e-05	0.000131594	3.41e-05	0.000168839	4.73e-05	0.000158416	3.81e-05	0.000145998	3.79e-05	3.13e-05	1.95e-05	0.000133578	8.11e-05	0.000282641	0.000226103
151	SP	0	2	0	0	0	36.9	0		0	1	3	No	None	No	4.27e-05	6.41e-05	0.00080151	0.000702065	3.1e-05	6.21e-05	7.21e-05	5.01e-05	0.00110585	1.95e-05	4.22e-05	0.000110704	6.09e-05	5.06e-05	4.53e-05	2.28e-05	0.000207024	4.06e-05	3.44e-05	8.41e-05	5.1e-05	0.000989965	NA
152	SP	0	3	0	0	0	36.7	0		0	1	3	No	None	No	4.28e-05	3.47e-05	NA	0.000236835	1.95e-05	2.62e-05	0.000206517	2.58e-05	4.5e-05	1.95e-05	1.95e-05	0.000163682	6.78e-05	1.95e-05	3.48e-05	1.95e-05	0.000596733	3.65e-05	1.95e-05	0.000337527	2.48e-05	8.91e-05	NA
153	BT	1	4	0	0	0	37.1	0		0	1	3	No	None	No	4.28e-05	9.42e-05	0.000765847	0.000323359	4.95e-05	0.000280204	0.000107677	7.03e-05	0.00011163	2.24e-05	7.56e-05	6.13e-05	0.000842802	5.46e-05	0.000703762	3.55e-05	1.95e-05	4.77e-05	1.95e-05	2.66e-05	0.00023517	0.000750769	NA
154	SP	1	4	0	0	0	37	0		0	1	3	No	None	No	4.29e-05	6.77e-05	0.0019184	0.00420706	0.000668249	0.000278309	0.000508118	0.00174985	0.000296228	9.64e-05	0.000180351	0.000125952	0.000332427	0.000210613	0.000740993	0.000413289	1.95e-05	2.32e-05	0.000263481	1.95e-05	0.000290656	0.0015157	NA
155	SP	1	2	0	0	0	36.9	0		0	0	0	No	None	No	4.32e-05	4.52e-05	NA	0.000111209	4.99e-05	9.64e-05	3.07e-05	6.34e-05	0.000234004	7.1e-05	5.76e-05	0.000505267	0.000726701	3.92e-05	0.000485007	0.000235667	3.27e-05	0.000105846	0.000304066	5.5e-05	6.61e-05	0.000296787	NA
156	KMT	1	4	0	0	0	36.2	0		0	1	3	No	None	No	4.33e-05	0.00019307	0.00342426	0.00040364	0.00086491	0.00501917	0.000455111	0.02	0.000407271	7.2e-05	0.000228657	0.000237164	0.000649302	0.000103729	0.000197237	0.00607397	9.46e-05	0.000113358	0.00099135	0.000141283	0.00445959	0.000821666	NA
157	SP	0	2	0	0	0	37.4	0		0	1	3	No	None	No	4.34e-05	3.67e-05	NA	0.000162789	0.000687337	6.73e-05	0.000205993	4.22e-05	0.000945688	0.000104992	4.63e-05	8.75e-05	0.000383438	3.82e-05	0.00053519	0.000693068	2.71e-05	3.89e-05	0.000824792	2.65e-05	4.04e-05	0.000123328	NA
158	BT	0	4	0	0	0	36.8	0		0	1	3	No	None	No	4.35e-05	8.58e-05	0.00199891	0.000623137	0.000175175	0.00028404	9.09e-05	0.000220045	0.000275098	4.7e-05	0.00014592	0.000313816	0.000884527	0.000129667	0.000122771	0.000711217	0.000240746	0.000137866	0.000173503	0.000314235	0.000180325	0.000290746	NA
159	BT	0	1	0	0	0	36.8	0		0	1	1	No	None	No	4.35e-05	5.8e-05	0.000428809	0.000486592	0.000101392	0.000155453	3.88e-05	6.47e-05	8.35e-05	0.000164392	5.68e-05	0.000190324	3.73e-05	6.05e-05	2.3e-05	0.000176082	1.95e-05	7.19e-05	3e-05	8.2e-05	5.64e-05	0.00052928	0.00020665
160	SP	1	3	0	0	0	36.7	0		0	1	3	No	None	No	4.39e-05	0.000877436	0.00259257	0.000275301	5.07e-05	9.08e-05	0.000380069	0.000177271	0.00252298	2.44e-05	6.3e-05	0.000119258	0.000246284	3.09e-05	4.47e-05	2.4e-05	2.36e-05	2.14e-05	1.95e-05	0.000135744	3.8e-05	0.000205383	NA
161	KMT	0	2	0	0	0	36.6	0		0	1	2	No	None	No	4.39e-05	0.000456245	0.00238515	0.000714363	0.000138266	0.000213548	6.12e-05	0.000260631	0.000248219	2.49e-05	0.000108301	7.33e-05	0.00022954	6.08e-05	0.000112927	8.6e-05	0.00019854	0.000137826	2.11e-05	0.00013205	0.000145095	0.000279035	NA
162	BT	1	4	0	0	0	36.6	0		0	1	3	No	None	No	4.39e-05	4.44e-05	0.00027327	0.00035414	5.86e-05	0.000111634	7.58e-05	4.24e-05	6.52e-05	0.000108646	4.47e-05	0.000127657	0.000133795	0.000103025	4.34e-05	0.000148449	8.89e-05	3.25e-05	2.04e-05	0.000143138	4.09e-05	0.000493388	0.00039454
163	SP	0	2	0	0	0	36.5	0		0	1	3	No	None	No	4.41e-05	1.95e-05	0.000695712	0.000251243	1.95e-05	5.11e-05	0.000154087	2.69e-05	3.41e-05	1.95e-05	4.31e-05	2.59e-05	0.000106223	4.66e-05	5.01e-05	2.47e-05	1.95e-05	2.53e-05	0.000453944	1.95e-05	3.39e-05	0.000420461	NA
164	SP	1	4	0	0	0	36.6	0		0	1	3	No	None	No	4.42e-05	0.000128571	0.00268637	0.000569196	0.000509772	0.00040066	0.000333559	0.000140539	0.000690133	0.000105421	0.000126718	0.000354843	0.000182514	9.92e-05	0.000321404	0.00172878	8.39e-05	8.61e-05	0.000896214	3.87e-05	0.00019752	0.000455549	NA
165	BT	0	4	0	0	0	36.9	0		0	1	3	No	None	No	4.43e-05	4.18e-05	0.00119978	0.000286096	6.86e-05	0.0001231	0.000196582	0.00208749	0.000180271	2.03e-05	9.33e-05	0.00109497	0.000216372	8.49e-05	9.31e-05	0.000553599	1.95e-05	4.62e-05	0.000374407	3.48e-05	9.87e-05	0.000337698	NA
166	BT	0	2	0	0	0	36.2	0		0	1	3	No	None	No	4.43e-05	4.04e-05	0.000243289	0.000312908	4.69e-05	0.000116995	3.12e-05	2.59e-05	4.49e-05	0.000138565	3.56e-05	0.000123175	0.000165055	6.25e-05	2.25e-05	0.000164809	1.95e-05	3.47e-05	1.95e-05	6.91e-05	4.81e-05	0.00044466	0.0002879
167	BT	0	2	0	0	0	36.6	0		0	1	3	No	None	No	4.44e-05	0.000109111	0.00144655	0.000634739	7.3e-05	0.000157537	0.000185048	0.00199244	0.000156157	2.77e-05	0.000138851	0.000186643	7.97e-05	6.08e-05	0.00069153	6.41e-05	6.09e-05	8.7e-05	2.44e-05	7.86e-05	0.000122731	0.00097279	NA
168	BT	1	1	0	0	0	36.2	0		0	1	3	No	None	No	4.49e-05	4.86e-05	0.000523368	0.0001641	6.04e-05	7.79e-05	4.84e-05	7.17e-05	7.88e-05	1.95e-05	4.48e-05	3.53e-05	3.92e-05	4.27e-05	1.95e-05	4.15e-05	7.41e-05	3.78e-05	1.95e-05	8.19e-05	4.59e-05	8.08e-05	NA
169	SP	0	4	0	0	0	36.1	0		0	1	2	No	None	No	4.5e-05	5.25e-05	0.00274571	0.00059513	0.000276053	0.000154487	0.000111985	0.000129002	0.00100322	0.000110189	0.000139825	0.00050711	0.000169048	0.000119403	0.000151652	0.000494163	3.37e-05	0.000320161	0.00022061	3.44e-05	0.000157237	0.00120914	NA
170	SP	1	1	0	0	0	36.3	0		0	1	3	No	None	No	4.5e-05	0.000193846	0.000550834	0.00036716	0.000101032	0.000118517	9e-05	0.000192075	0.000206204	4.26e-05	5.43e-05	0.000257879	0.000375375	4.38e-05	4.21e-05	3.69e-05	4.3e-05	6.06e-05	2.18e-05	7.77e-05	5.34e-05	0.000135887	NA
171	SP	1	4	0	0	0	36.7	0		0	0	0	No	Paracetamol	Yes	4.5e-05	6.83e-05	NA	0.000603364	0.000308483	4.66e-05	0.000175176	6.44e-05	0.000338159	0.000158561	9.75e-05	0.000269285	0.000144723	0.000104828	5e-05	0.000255943	1.95e-05	2.78e-05	0.000200365	1.95e-05	5.47e-05	0.000371769	NA
172	SP	1	4	0	0	0	36.8	0		0	1	3	Yes	None	No	4.54e-05	0.000198105	NA	0.000689266	6.37e-05	0.000106218	0.000111595	7.19e-05	8.58e-05	1.95e-05	5.86e-05	0.00117025	8.89e-05	9.43e-05	9.36e-05	3.78e-05	3.66e-05	6.46e-05	2.2e-05	5.16e-05	6.92e-05	0.000703839	NA
173	BT	1	1	0	0	0	36.6	0		0	1	3	No	None	No	4.55e-05	4.01e-05	0.000188141	0.00141169	6.03e-05	0.000160705	3.2e-05	3.57e-05	5.78e-05	0.00020183	3.37e-05	0.000596026	7.6e-05	7.72e-05	2.76e-05	0.000190748	1.95e-05	3.89e-05	2.23e-05	0.000105758	3.07e-05	0.000287957	0.000587365
174	SP	1	2	0	0	0	36.6	0		0	1	3	No	None	No	4.57e-05	5.7e-05	0.000799849	0.0010219	2.99e-05	0.000233655	0.000108425	6.42e-05	0.000110417	1.95e-05	4.06e-05	2.98e-05	9.36e-05	4.23e-05	0.000109901	2.14e-05	1.95e-05	3.14e-05	1.95e-05	3.42e-05	0.000317254	0.000556882	NA
175	SP	0	1	0	0	0	36.3	0		0	1	1	No	None	No	4.58e-05	5.47e-05	0.000351458	0.00011671	5.5e-05	9.89e-05	5.08e-05	0.000294066	0.000141307	0.000238802	4.89e-05	3.72e-05	0.000118252	3.94e-05	3.86e-05	3.52e-05	1.95e-05	4.48e-05	2.17e-05	4.72e-05	5.44e-05	6.28e-05	NA
176	KMT	0	1	0	0	0	36.4	0		0	1	3	No	None	No	4.58e-05	4.98e-05	0.000629185	0.000491438	4.27e-05	9.37e-05	8.89e-05	6.76e-05	7.58e-05	5.69e-05	4.97e-05	7.19e-05	6.02e-05	5.56e-05	9.88e-05	3.15e-05	2.45e-05	0.000106238	1.95e-05	3.48e-05	7.37e-05	0.000640345	NA
177	KMT	0	4	0	0	0	36.1	0		0	1	3	No	None	No	4.58e-05	0.000282317	0.00350457	0.000476239	0.000191497	0.000209119	0.000151119	0.00883312	0.000178139	0.00026137	0.00199822	0.00096361	0.000434845	0.000109095	0.000177617	0.00290312	3.56e-05	0.00663023	0.000467176	1.98e-05	0.000242151	0.000619762	NA
178	SP	1	3	0	0	0	36.8	0		0	1	3	Yes	None	No	4.59e-05	5.32e-05	0.00182343	0.000244368	0.000171016	0.000159977	0.000160062	0.00017614	0.000623027	0.000325784	4.49e-05	0.000395214	8.86e-05	5.25e-05	0.000592282	0.000483744	0.000506765	0.000508763	0.00065132	0.000520497	0.000107516	0.000324445	NA
179	SP	0	4	0	0	0	36.6	0		0	1	1	No	None	No	4.61e-05	8.78e-05	0.00189114	0.000819709	0.000123826	0.000170293	0.000201255	0.000122358	0.000150669	1.95e-05	9.74e-05	3.74e-05	0.000326531	0.00010017	0.000105302	0.000143306	0.000158367	0.000144115	4.18e-05	0.000345013	8.08e-05	0.000127981	NA
180	SP	1	1	0	0	0	36.5	0		0	1	3	No	None	No	4.61e-05	8.96e-05	0.0019428	0.000185551	7.06e-05	0.000143468	0.000217312	0.000118811	0.00024492	0.00016495	4.86e-05	3.68e-05	4.63e-05	7.05e-05	0.000408532	4.37e-05	2.19e-05	6.26e-05	2.77e-05	4.85e-05	0.000120005	9.44e-05	NA
181	SP	1	2	0	0	0	36.7	0		0	1	3	No	None	No	4.62e-05	4.69e-05	0.00980249	0.000154568	7.46e-05	9.43e-05	0.000141724	0.000647332	0.000922404	0.000126102	8.05e-05	3.64e-05	4.6e-05	0.000191878	5.15e-05	0.000177685	6.5e-05	0.000161878	0.000631308	5.84e-05	8.76e-05	0.000163419	NA
182	SP	0	2	0	0	0	36.5	0		0	0	0	No	None	No	4.62e-05	7.32e-05	0.00085155	0.00247697	6.99e-05	0.000102551	8.44e-05	8.76e-05	0.000100961	0.000121506	9.13e-05	8.07e-05	0.000272625	9.96e-05	0.00011128	6.63e-05	1.95e-05	0.000111632	1.95e-05	2.19e-05	6.21e-05	0.00026161	NA
183	SP	1	3	0	0	0	36.8	0		0	1	2	No	None	No	4.66e-05	5.94e-05	0.000528681	0.00016662	6.32e-05	9.33e-05	0.000194138	0.000108109	0.000169685	0.000114868	6.79e-05	0.00205814	8.45e-05	5.83e-05	5.98e-05	5.76e-05	8.21e-05	7.05e-05	8.64e-05	0.000112006	8.37e-05	9.87e-05	NA
184	SP	1	3	0	0	0	36.7	0		0	1	1	No	None	No	4.69e-05	6.96e-05	0.000672384	0.000409128	0.000110887	0.000244841	0.000681348	0.000151816	0.00034926	1.95e-05	9.93e-05	4.87e-05	0.00020734	0.000585781	0.000137858	2.08e-05	1.95e-05	6.05e-05	0.000108008	2.44e-05	0.000113906	0.00126918	NA
185	SP	0	1	0	0	0	36.8	0		0	1	3	Yes	None	No	4.7e-05	3.96e-05	0.000589242	0.000442334	3.5e-05	0.000105414	0.000405805	4.58e-05	0.000251649	1.95e-05	2.75e-05	0.000188051	0.000609882	2.57e-05	1.95e-05	1.95e-05	8.8e-05	6.85e-05	0.00023461	0.000114147	9.77e-05	5.62e-05	NA
186	SP	1	2	0	0	0	37.6	0	neg	0	0	2	No	Paracetamol	Yes	4.71e-05	0.000709647	0.00236443	0.00110993	7.71e-05	0.000130286	4.89e-05	0.000253176	0.000261701	2.25e-05	5.83e-05	7.78e-05	6.01e-05	4.43e-05	5.86e-05	3.51e-05	4.02e-05	6.18e-05	1.95e-05	2.58e-05	5.79e-05	0.000218106	NA
187	SP	1	1	0	0	0	36.7	0		0	1	3	No	None	No	4.73e-05	0.000167643	0.000423675	0.000234541	3.5e-05	8.34e-05	4.36e-05	8.25e-05	9.74e-05	1.95e-05	3.41e-05	1.95e-05	6.44e-05	6.43e-05	7.99e-05	2.22e-05	1.95e-05	3.96e-05	1.95e-05	1.95e-05	5.37e-05	0.000158745	NA
188	SP	0	3	0	0	0	36.6	0		0	1	1	No	None	No	4.73e-05	5.82e-05	0.00144983	0.000647063	0.00110301	0.000181739	9.22e-05	0.000148212	0.000336283	0.000160127	0.000215008	0.000167612	0.000133261	9.16e-05	9.01e-05	0.000719073	4.64e-05	6.19e-05	0.00239728	8.28e-05	8.57e-05	0.00065275	NA
189	KMT	0	4	0	0	0	36.2	0		0	1	3	No	None	No	4.73e-05	0.02	0.00036223	0.00059963	0.000812678	0.000766687	0.000138854	0.000175123	0.00132777	0.00117051	0.000179686	0.000126626	0.000231635	0.000179975	0.000516373	0.00132889	7.23e-05	3.81e-05	0.00211249	3.49e-05	0.0017464	9.79e-05	NA
190	SP	1	1	0	0	0	37.2	0		0	1	3	No	None	No	4.74e-05	0.00018884	0.000225843	0.000120879	0.000122495	0.000190599	3.85e-05	0.0003034	0.000357629	2.1e-05	3.06e-05	2.8e-05	0.000131782	1.95e-05	2.92e-05	3.62e-05	1.95e-05	3.9e-05	1.95e-05	4.02e-05	7.85e-05	7.4e-05	NA
191	KMT	0	4	0	0	0	36	0		0	1	2	No	None	No	4.74e-05	0.000109201	0.00132173	0.000905156	0.00281174	0.000253119	0.000346708	0.000545165	0.000551445	0.000181143	7.52e-05	0.000202459	0.000245178	0.000544801	8.57e-05	0.000933827	0.000542427	0.000169418	0.000643446	0.000352133	0.000321256	0.000325388	NA
192	SP	1	1	0	0	0	36.8	0		0	1	1	No	None	No	4.75e-05	9.63e-05	0.000849591	0.00191849	9.02e-05	0.000149317	8.62e-05	0.000148162	0.000452789	5.38e-05	9.02e-05	0.000126226	0.000125289	0.000265717	3.54e-05	0.000115547	1.95e-05	8.77e-05	6.44e-05	2.45e-05	5.01e-05	0.000271735	NA
193	KMT	1	2	0	0	0	36.7	0		0	1	2	No	None	No	4.75e-05	2.83e-05	0.000358677	0.000287115	2.3e-05	4.55e-05	0.000273133	0.000134191	4.29e-05	1.95e-05	3.11e-05	3.31e-05	0.00010073	3.45e-05	3.5e-05	2.06e-05	2.06e-05	2.73e-05	1.95e-05	2.68e-05	2.82e-05	0.000104293	NA
194	SP	0	1	0	0	0	36.6	0		0	1	3	No	None	No	4.76e-05	6.03e-05	0.00834776	0.000350338	8.86e-05	0.000152246	7.63e-05	0.000139867	0.00022567	1.95e-05	4.75e-05	3.61e-05	5.59e-05	3.73e-05	6.62e-05	3.02e-05	4.77e-05	4.9e-05	1.95e-05	6.52e-05	7.29e-05	0.00166978	NA
195	KMT	0	3	0	0	0	35.8	0		0	1	3	No	None	No	4.76e-05	4.14e-05	0.00184769	0.000207344	3.84e-05	4.68e-05	0.000108759	5.21e-05	5.61e-05	1.95e-05	2.79e-05	3.63e-05	0.000177337	4.31e-05	2.25e-05	3.01e-05	1.95e-05	3.06e-05	1.95e-05	1.95e-05	3.84e-05	0.000845488	NA
196	BT	0	3	0	0	0	36.8	0		0	1	3	No	None	No	4.78e-05	4.76e-05	0.00153599	0.00030021	3.06e-05	9.83e-05	3.46e-05	2.81e-05	7.53e-05	0.000108646	3.93e-05	0.000135987	9.46e-05	0.000351905	9.96e-05	9.67e-05	8.23e-05	6.62e-05	1.95e-05	0.000119653	3.54e-05	0.00079273	0.000198745
197	SP	0	3	0	0	0	36.6	0		0	1	3	No	None	No	4.79e-05	0.000400306	0.000963851	0.000269368	0.000575281	0.000275043	0.00321321	0.02	0.000726823	0.000279024	0.000160522	0.000286011	0.000114975	0.000105872	0.00224962	0.00182336	3.34e-05	0.000112772	0.00114656	3.55e-05	0.000319763	0.000738597	NA
198	KMT	0	2	0	0	0	35.8	0		0	1	3	No	None	No	4.8e-05	4.02e-05	0.000368586	0.00660591	3.11e-05	0.00011795	3.7e-05	6.45e-05	8.59e-05	0.000734246	3.26e-05	1.95e-05	6.07e-05	3.93e-05	2.49e-05	2.11e-05	4.96e-05	4.07e-05	1.95e-05	4.07e-05	0.000233544	4.5e-05	NA
199	SP	1	2	0	0	0	36.8	0		0	1	3	No	None	No	4.81e-05	3.45e-05	0.000327066	0.000806556	4.14e-05	0.000175946	8.98e-05	9e-05	0.000416787	0.000161922	4.18e-05	3.91e-05	0.000588476	3.92e-05	5.27e-05	2.92e-05	1.95e-05	2.77e-05	1.95e-05	1.95e-05	0.000121466	0.000223695	NA
200	SP	1	1	0	0	0	36.7	0		0	1	3	No	None	No	4.84e-05	5.19e-05	NA	0.000323082	5.23e-05	6.81e-05	4.84e-05	6.05e-05	7.13e-05	2.2e-05	2.99e-05	4.76e-05	0.000468244	2.77e-05	3.49e-05	2.9e-05	1.95e-05	3.54e-05	0.000138714	3.19e-05	6.17e-05	0.000102156	NA
201	SP	1	3	0	0	0	36.3	0		0	1	2	No	None	No	4.85e-05	9.45e-05	0.0003259	0.000735036	9.34e-05	0.000156815	0.00026177	0.000140992	0.000223363	0.00142095	4.83e-05	4.63e-05	0.00123017	5.49e-05	7.19e-05	3.62e-05	5.14e-05	5e-05	3.84e-05	5.25e-05	9.81e-05	0.00199777	NA
202	BT	0	4	0	0	0	36.9	0		0	1	3	No	None	No	4.89e-05	7.27e-05	NA	0.000250664	0.000271389	0.000141509	0.00340455	0.000366086	0.000151254	0.000237937	6.44e-05	0.000500604	0.000208987	0.000100257	9.3e-05	0.000423112	0.000318758	4.6e-05	0.000262735	0.000240942	7.86e-05	0.00124423	NA
203	KMT	0	4	0	0	0	36.3	0		0	1	3	No	None	No	4.9e-05	0.000114781	0.00188408	0.000835485	0.000121138	0.000162495	0.000262815	0.000155047	0.000191843	1.95e-05	0.000121057	0.000951943	0.00230603	0.000242218	0.000159572	7.83e-05	0.000119153	0.000100587	2.55e-05	9.19e-05	0.000102083	0.000682737	NA
204	BT	1	2	0	0	0	36.6	0		0	1	3	No	None	No	4.91e-05	3.5e-05	0.00287515	0.000252795	5.25e-05	7.28e-05	0.000211061	9.56e-05	7.78e-05	2.71e-05	0.000205009	0.000197294	4.16e-05	4.53e-05	2.88e-05	4.28e-05	2.26e-05	4.85e-05	3.28e-05	2.34e-05	3.74e-05	0.000161874	NA
205	BT	0	4	0	0	0	36.6	0		0	1	3	No	None	No	4.94e-05	4.14e-05	NA	0.000360144	0.0018319	0.00023208	0.00322718	0.00163318	0.000493721	0.000582099	0.000194999	0.000510149	0.000508864	0.000302555	0.000604914	0.00119685	0.000166086	0.00392172	0.00061772	0.000101403	0.00164946	0.000659172	NA
206	SP	1	4	0	0	0	36.8	0		0	0	0	No	None	No	4.95e-05	0.000124206	0.00160113	0.000268264	0.000962312	0.000226644	0.00101469	0.000413933	0.000517412	8.98e-05	0.000385677	0.000868874	0.000679757	0.0033922	7.9e-05	0.000757872	0.000103145	5.52e-05	0.000815691	3.33e-05	0.00016904	0.000478521	NA
207	KMT	0	2	0	0	0	36.5	0		0	1	3	No	None	No	4.96e-05	2.46e-05	0.000229438	0.000119589	3.24e-05	6.99e-05	3.25e-05	8.22e-05	9.92e-05	1.95e-05	1.95e-05	1.95e-05	9.46e-05	1.95e-05	1.95e-05	1.95e-05	1.95e-05	1.95e-05	1.95e-05	1.95e-05	5.66e-05	8.6e-05	NA
208	BT	0	4	0	0	0	36.4	0		0	1	1	No	Paracetamol_	Yes	4.96e-05	6.29e-05	0.000436461	0.000721144	5.68e-05	9.74e-05	4.36e-05	8.18e-05	7.97e-05	1.95e-05	4.82e-05	6.43e-05	0.000219145	5.72e-05	3.66e-05	4.85e-05	1.95e-05	7.45e-05	3.26e-05	2.23e-05	5.54e-05	0.000100113	NA
209	SP	0	4	0	0	0	36.5	0	neg	0	1	2	No	Paracetamol	Yes	5e-05	0.000622665	0.00291537	0.000360265	0.000237116	0.000136514	0.000314103	0.000120892	0.00032154	0.000234737	7.4e-05	0.00424836	0.00353025	0.000142797	0.000264462	0.000195189	7.68e-05	0.00204131	0.000264113	5.18e-05	9.78e-05	0.000646493	NA
210	SP	1	3	0	0	0	36.5	0		0	1	3	No	None	No	5e-05	3.48e-05	NA	0.000725985	4.52e-05	7.4e-05	7.52e-05	5.18e-05	0.00127648	2.27e-05	8.95e-05	6.91e-05	6.48e-05	0.000156727	5.92e-05	3.4e-05	3.61e-05	5.07e-05	4.22e-05	2.21e-05	3.81e-05	0.000994822	NA
211	BT	0	1	0	0	0	36.4	0		0	1	3	No	None	No	5e-05	4.27e-05	0.000494975	0.000167976	4.99e-05	0.000115166	0.000207512	7.26e-05	8.08e-05	0.000153971	5.28e-05	3.18e-05	0.000253422	9.01e-05	2.45e-05	5.96e-05	1.95e-05	6.12e-05	0.000735224	2.86e-05	9.95e-05	6.6e-05	NA
212	BT	1	1	0	0	0	36.6	0		0	1	3	No	None	No	5e-05	0.000235606	0.00223151	0.000631136	0.000215245	0.000439948	0.000189593	0.000377735	0.000293868	8.31e-05	0.000168515	0.000167547	0.000600039	0.000194195	0.000183814	0.00023555	3.28e-05	0.000227341	8.63e-05	0.000132172	0.000386277	0.000429322	NA
213	SP	1	4	0	0	0	36.4	0		0	1	3	No	None	No	5.02e-05	3.35e-05	NA	0.000288016	2.16e-05	6.14e-05	7.49e-05	3.31e-05	5.46e-05	1.95e-05	4.2e-05	4.66e-05	4.98e-05	4.09e-05	4.11e-05	1.95e-05	1.95e-05	1.95e-05	3.34e-05	1.95e-05	2.81e-05	0.00024072	NA
214	KMT	0	4	0	0	0	36.6	0		0	1	3	No	None	No	5.05e-05	0.000734962	0.00287739	0.00139474	0.00234508	0.000366676	0.000303885	0.000277661	0.00187154	0.00127453	0.000184256	0.000852768	0.00237326	0.00114465	0.00595794	0.0158514	0.000230381	0.00137657	0.00217992	0.000251836	0.000328867	0.00198487	NA
215	KMT	1	4	0	0	0	36.5	0		0	1	2	No	Paracetamol	Yes	5.05e-05	2.83e-05	0.00130291	0.000453901	0.000414468	0.000147074	4.28e-05	7.91e-05	0.000303203	4.11e-05	4.8e-05	2.53e-05	7.13e-05	8.89e-05	7.09e-05	0.000193886	1.95e-05	1.95e-05	0.000151492	1.95e-05	0.000116589	0.00214084	NA
216	SP	0	2	0	0	0	36.7	0		0	1	3	No	None	No	5.09e-05	8.06e-05	0.00272951	0.00034216	5.61e-05	0.000174098	0.000477491	0.000122924	0.00105896	0.000421664	7.68e-05	6.34e-05	0.000126581	5.77e-05	0.000114617	4.33e-05	0.00074927	4.35e-05	1.95e-05	0.000486872	0.000113545	0.000811756	NA
217	SP	0	1	0	0	0	36.5	0		0	1	3	No	None	No	5.12e-05	0.000110755	0.000748877	0.000168978	6.81e-05	0.000136756	0.000277478	0.00010956	0.000156567	1.95e-05	4.62e-05	5.62e-05	0.000119384	3.33e-05	3.23e-05	5.45e-05	0.00033605	5.01e-05	0.000399628	0.00035864	5.12e-05	0.000181726	NA
218	SP	1	1	0	0	0	36.6	0		0	1	2	No	None	No	5.14e-05	6.24e-05	0.00403021	0.0012293	8.58e-05	9.91e-05	0.000154415	8.95e-05	0.000108059	2.95e-05	5.06e-05	0.000216785	0.000136375	7.23e-05	7.33e-05	4.85e-05	5.94e-05	7.53e-05	2.8e-05	9.14e-05	6.16e-05	0.000330003	NA
219	SP	1	1	0	0	0	36.3	0		0	0	0	No	None	No	5.15e-05	0.00024637	0.00204145	0.000516793	6.6e-05	0.000171778	0.00010312	0.000105667	0.000113179	0.000411246	6.99e-05	5.3e-05	0.000449014	3.87e-05	5.56e-05	3.67e-05	0.000171041	6.72e-05	1.95e-05	7.75e-05	0.00010886	0.000307641	NA
220	SP	1	1	0	0	0	36.5	0		0	0	3	No	None	No	5.16e-05	5.53e-05	0.000564083	0.000470753	7.35e-05	0.00010322	5.37e-05	8.84e-05	0.000114718	2.72e-05	5.42e-05	0.000253966	7.46e-05	8.22e-05	3.3e-05	7.9e-05	3.93e-05	0.000202533	3.56e-05	9.25e-05	5.72e-05	0.000104248	NA
221	BT	0	4	0	0	0	35.9	0		0	1	3	No	None	No	5.16e-05	0.000255148	NA	0.000602986	0.000129345	0.000120994	8.93e-05	0.000637248	0.000249987	9.59e-05	8.17e-05	0.000675027	0.000435464	8.56e-05	8.36e-05	0.000582398	2.48e-05	9.72e-05	0.000328727	2.98e-05	8.38e-05	0.000220901	NA
222	SP	0	2	0	0	0	36.7	0		0	1	1	No	None	No	5.17e-05	0.000160934	0.000696691	6.47e-05	2.04e-05	5.63e-05	2.83e-05	6.56e-05	9.7e-05	1.95e-05	2.2e-05	8.81e-05	0.00072947	1.95e-05	1.95e-05	1.96e-05	1.95e-05	2.07e-05	1.95e-05	2.47e-05	2.74e-05	7.91e-05	NA
223	SP	1	3	0	0	0	36.9	0		0	1	1	No	None	No	5.18e-05	0.000185764	0.000644835	0.00057126	6.21e-05	0.000351766	7.77e-05	0.000114547	0.000238671	9.05e-05	0.000100958	0.000127361	0.000150014	0.000303161	0.000152647	7.42e-05	2.85e-05	7.35e-05	0.000190546	3.09e-05	0.000234818	0.0004513	NA
224	BT	0	4	0	0	0	36.4	0		0	1	3	No	None	No	5.26e-05	6.29e-05	0.000853217	0.000324368	7.64e-05	0.000128476	0.000119614	9.41e-05	0.00052061	9.45e-05	8.27e-05	0.0187211	0.000133959	5.09e-05	0.000173256	4.84e-05	1.95e-05	5.96e-05	3.67e-05	3.15e-05	0.000162213	0.000981105	NA
225	BT	1	1	0	0	0	36.6	0		0	1	3	No	None	No	5.28e-05	0.000353221	NA	0.000401712	0.000163836	0.000186621	4.12e-05	0.000212656	0.000403448	1.95e-05	0.00019199	0.00092418	4.33e-05	9.06e-05	0.000113901	0.000179439	0.000297027	0.000228233	4.86e-05	0.000225608	0.000132509	0.000218261	NA
226	KMT	1	2	0	0	0	36.5	0		0	1	3	No	None	No	5.3e-05	0.000114348	0.00107334	0.00306736	4.38e-05	9.14e-05	0.000232736	0.000117305	9.89e-05	0.00010884	5.71e-05	3.63e-05	0.00414807	3.91e-05	0.000101199	4.65e-05	1.95e-05	6.55e-05	8.3e-05	3.92e-05	5.07e-05	0.000346952	NA
227	BT	0	2	0	0	0	36.5	0		0	1	3	No	None	No	5.3e-05	3.6e-05	NA	0.000225716	4.82e-05	0.000129181	0.000102016	8.18e-05	0.000241844	4.71e-05	6.37e-05	0.000387601	0.000365513	3.18e-05	5.39e-05	3.66e-05	1.95e-05	0.000522	2.23e-05	5.55e-05	0.000215893	0.000520433	NA
228	BT	1	1	0	0	0	36.4	0		0	1	3	No	None	No	5.3e-05	3.77e-05	0.00082277	0.000299991	4.13e-05	0.000125318	6.11e-05	2.63e-05	6.62e-05	6.34e-05	3.94e-05	0.000110018	0.000105342	5.29e-05	2.25e-05	0.000201127	0.000153514	4.89e-05	1.95e-05	9.03e-05	2.38e-05	0.000233416	0.00033012
229	BT	1	2	0	0	0	36.8	0		0	1	2	No	None	No	5.36e-05	0.000369222	0.000609217	0.000283654	6.39e-05	0.000136326	0.000143421	3.29e-05	7.97e-05	0.000157055	0.000102303	0.000159046	0.00173431	7.45e-05	8.53e-05	0.000200424	4.68e-05	5.31e-05	6.54e-05	9.56e-05	6.18e-05	0.000754231	0.000783981
230	SP	0	1	0	0	0	36.9	0		0	1	3	No	Paracetamol	Yes	5.37e-05	7.33e-05	0.000707058	0.000785034	5.82e-05	0.00010871	6.55e-05	9.23e-05	0.000168982	4.22e-05	5.01e-05	0.000125631	0.000274576	4.97e-05	7.59e-05	3.59e-05	2.16e-05	7.8e-05	1.95e-05	3.18e-05	6.4e-05	0.000277229	NA
231	SP	0	2	0	0	0	36.8	0		0	0	3	No	None	No	5.37e-05	0.000122579	0.00207077	0.0010242	7.5e-05	0.000213476	0.00016086	0.000108314	0.000111922	0.000131804	9.81e-05	6.31e-05	0.00062183	8.47e-05	0.000140937	9.08e-05	8.49e-05	0.000103831	3.97e-05	6.28e-05	0.000120754	0.00119606	NA
232	SP	1	4	0	0	0	36.2	0		0	1	3	No	None	No	5.37e-05	0.000620638	NA	0.000808117	0.00416636	0.000274546	0.000799915	0.000499448	0.00141669	0.00066303	0.000109722	0.000270721	0.000301344	0.000511857	0.000903971	0.00356151	0.0012045	0.000646471	0.00212125	0.00149102	0.000267117	0.00062106	NA
233	SP	0	2	0	0	0	36.5	0		0	1	3	No	None	No	5.39e-05	7.47e-05	0.00234214	0.000448256	9.27e-05	0.000144635	6.99e-05	0.000148791	0.000174348	0.00024803	7.61e-05	7.57e-05	0.00229197	0.000146693	7.59e-05	4.79e-05	3e-05	7.26e-05	4.42e-05	3.84e-05	9.12e-05	0.00019206	NA
234	SP	0	1	0	0	0	35.8	0		0	1	2	No	None	No	5.42e-05	6.55e-05	NA	0.00137414	5.83e-05	0.000133959	9.59e-05	8.95e-05	0.000126184	2.03e-05	6.79e-05	0.000655508	8.3e-05	6.6e-05	8.98e-05	4.7e-05	3.49e-05	0.000108925	0.00077339	3.62e-05	0.00010474	0.000597129	NA
235	KMT	1	4	0	0	0	36.6	0		0	1	3	No	None	No	5.44e-05	9.49e-05	0.00176798	0.000504242	0.000133003	0.000206192	0.0001135	0.000222012	0.000250138	3.76e-05	0.000106061	9.91e-05	7.8e-05	8.32e-05	0.000142217	0.000113054	0.000105674	0.000160867	3.82e-05	0.000153756	0.000127805	0.000461105	NA
236	SP	1	1	0	0	0	36.9	0		0	1	1	No	None	No	5.45e-05	7.1e-05	0.00310977	0.000407971	9.36e-05	0.000154549	9.75e-05	0.000141274	0.000216918	2.43e-05	6.52e-05	4.11e-05	3.85e-05	0.000155028	4.68e-05	6.43e-05	8.46e-05	8.08e-05	1.95e-05	8.61e-05	8.05e-05	0.000233639	NA
237	KMT	0	2	0	0	0	36.2	0		0	1	3	No	None	No	5.45e-05	2.6e-05	0.000415257	0.00017675	3.17e-05	5.72e-05	8.61e-05	8.76e-05	0.000214302	1.95e-05	3.37e-05	8.7e-05	0.000231925	3.73e-05	6.54e-05	3.4e-05	4.35e-05	0.000123555	3.59e-05	6.25e-05	4.01e-05	0.000340197	NA
238	SP	1	4	0	0	0	36	0		0	1	3	No	None	No	5.48e-05	0.00057392	NA	0.000446352	0.00127648	0.000271173	0.000100256	0.000257731	0.00136065	0.000297022	0.000142777	0.000179317	0.00117429	0.000228701	0.000154648	0.00294616	7.06e-05	0.000201496	0.00211349	8.17e-05	0.000196894	0.000661798	NA
239	SP	1	2	0	0	0	36.6	0		0	1	3	No	None	No	5.48e-05	9.32e-05	0.00500665	0.000621601	4.82e-05	0.000151603	0.000169293	0.000104918	0.000117278	9.33e-05	9.8e-05	0.000177916	0.00102082	0.000151375	0.000693323	4.49e-05	9.5e-05	5.32e-05	0.000136654	4.42e-05	9.05e-05	0.00160597	NA
240	BT	0	2	0	0	0	36.4	0		0	1	1	No	None	No	5.52e-05	4.01e-05	0.000521778	0.000266705	3.45e-05	0.000118392	6.11e-05	7.64e-05	8.08e-05	2.72e-05	6.86e-05	6.66e-05	0.000116203	3.87e-05	7.08e-05	3.53e-05	2.3e-05	3.67e-05	1.95e-05	2.14e-05	0.000135489	0.000671717	NA
241	SP	0	1	0	0	0	36.7	0		0	1	3	No	None	No	5.53e-05	7.74e-05	0.000788191	0.000221948	6.68e-05	0.000138363	0.000673947	0.000114967	0.000272523	0.000146304	3.82e-05	3.17e-05	9.4e-05	3.65e-05	0.000262825	3.95e-05	0.000189747	4.92e-05	0.000116177	0.000252975	0.000110615	0.000301254	NA
242	SP	0	2	0	0	0	36.8	0		0	1	3	No	None	No	5.53e-05	9.98e-05	0.00236015	0.000322379	8.8e-05	0.000142419	0.000108252	0.000130958	0.000161032	2.36e-05	9.53e-05	5.03e-05	0.000111449	8.09e-05	9.96e-05	0.000120366	4.71e-05	0.000167954	2.55e-05	6.99e-05	0.000103905	0.0004491	NA
243	SP	0	3	0	0	0	36.3	0		0	1	3	No	None	No	5.54e-05	9.57e-05	0.00444397	0.000424815	8.63e-05	0.000161672	7.72e-05	0.000151677	0.000256717	0.00013028	0.000441215	0.000191929	0.000515865	7.52e-05	0.000339421	7.39e-05	2.24e-05	7.01e-05	4.3e-05	5.98e-05	8.83e-05	0.000370196	NA
244	KMT	0	4	0	0	0	36.3	0		0	1	3	No	Hyper Tension treatment	Yes	5.54e-05	8.38e-05	0.00106927	0.00039586	0.000190292	0.000185436	0.000125223	9.87e-05	0.000864584	0.000189537	0.000153321	0.000106322	0.000238646	8.63e-05	7.2e-05	0.000448828	0.000139553	6.55e-05	0.000467474	4.17e-05	0.000172505	0.000373929	NA
245	KMT	0	2	0	0	0	36.4	0		0	1	1	No	None	No	5.56e-05	0.000219575	0.00707921	0.000724363	0.00011023	6.82e-05	6.33e-05	4.61e-05	7.19e-05	6.52e-05	5.25e-05	0.000357174	0.000291433	5.13e-05	6.81e-05	2.79e-05	4.64e-05	4.37e-05	1.95e-05	2.8e-05	5.73e-05	0.000545898	NA
246	SP	0	2	0	0	0	36.9	0	neg	0	1	3	Yes	Paracetamol	Yes	5.6e-05	0.000638469	0.00423757	0.000370457	8.27e-05	0.000192722	0.000136198	0.000107986	0.000150757	2.13e-05	0.000115191	0.00264282	0.000206559	0.000109418	0.000240933	8.99e-05	5.11e-05	0.000182324	1.95e-05	5.4e-05	0.000243147	0.000669004	NA
247	SP	0	4	0	0	0	36.2	0		0	1	1	No	Polyphamacy	Yes	5.61e-05	0.000127679	0.00164116	0.000957326	0.00575912	0.000706886	0.000342412	0.000396115	0.000666342	0.00015218	0.00012552	0.00138271	0.000539003	0.000103746	0.000233503	0.0010538	0.000199324	0.000317576	0.000715086	0.000139521	0.000718029	0.000374087	NA
248	SP	1	1	0	0	0	37.1	0		0	1	3	No	None	No	5.61e-05	5.75e-05	0.00528577	0.000124611	4.23e-05	8.17e-05	8.06e-05	6.15e-05	9.56e-05	0.000113175	4e-05	0.000101062	0.00114702	0.000119999	3.58e-05	4.48e-05	1.95e-05	3.18e-05	1.95e-05	3.85e-05	5.42e-05	0.000196404	NA
249	KMT	1	1	0	0	0	36.3	0		0	1	2	No	None	No	5.63e-05	3.57e-05	0.00433588	0.000100586	3.33e-05	8.69e-05	6.03e-05	0.000159214	7.22e-05	0.000194224	5.88e-05	4.29e-05	0.000187951	3.3e-05	2.25e-05	3.28e-05	1.95e-05	2.78e-05	1.95e-05	1.95e-05	3.16e-05	7.76e-05	NA
250	SP	0	1	0	0	0	36.9	0	neg	0	0	0	Yes	None	No	5.65e-05	4.48e-05	0.000752859	0.000231278	6.24e-05	7.71e-05	3.48e-05	7.37e-05	7.45e-05	1.95e-05	3.85e-05	2.93e-05	0.000217639	3.23e-05	1.95e-05	3.74e-05	1.95e-05	4.48e-05	2.23e-05	5.8e-05	3.61e-05	8.6e-05	NA
251	SP	1	4	0	0	0	37	0		0	1	2	Yes	Paracetamol	Yes	5.65e-05	0.000428835	NA	0.0012228	0.000261472	0.000112312	0.000216134	0.000113865	0.000622353	6.07e-05	0.000154391	7.58e-05	0.000422991	3.79e-05	3.62e-05	0.000705221	0.00150672	4.39e-05	0.000556764	0.000987006	8.81e-05	0.000455316	NA
252	BT	1	2	0	0	0	36.8	0		0	1	3	No	None	No	5.65e-05	4.61e-05	0.02	0.000376651	4.3e-05	0.00011518	5.5e-05	2.16e-05	5.85e-05	4.98e-05	6.76e-05	8.02e-05	0.000296024	7.29e-05	6.8e-05	0.000213934	5.4e-05	3.62e-05	1.95e-05	0.000127953	6.37e-05	0.00129742	0.00223289
253	KMT	0	4	0	0	0	36.3	0		0	1	3	No	None	No	5.66e-05	4.48e-05	0.000783392	0.000201073	0.000189785	0.000155934	0.000845653	4.63e-05	0.000129879	7.91e-05	7.44e-05	5.26e-05	0.000104852	5.02e-05	0.000672268	0.000724653	1.95e-05	0.000122653	0.000294218	3.75e-05	0.000104292	0.000342355	NA
254	SP	0	1	0	0	0	36.5	0		0	1	3	No	None	No	5.68e-05	6.06e-05	0.000997427	0.000580729	9.98e-05	0.000195453	7.18e-05	0.000163399	0.000164115	1.95e-05	8.28e-05	0.000174906	9.19e-05	5.75e-05	0.000118318	7.05e-05	6.64e-05	0.000106265	1.95e-05	0.00010912	0.000115646	0.000155933	NA
255	SP	1	2	0	0	0	37.1	0		0	0	0	No	None	No	5.74e-05	2.96e-05	0.00134147	0.000144266	3.18e-05	7.57e-05	3.14e-05	3.85e-05	0.000458457	7.19e-05	3.24e-05	1.95e-05	0.00282424	3.07e-05	1.95e-05	2.52e-05	1.95e-05	4.5e-05	0.000667619	4.08e-05	4.98e-05	0.000121445	NA
256	SP	1	2	0	0	0	36.7	0		0	0	0	No	None	No	5.75e-05	6.62e-05	0.0180354	0.000703985	7.25e-05	0.000120139	0.000107305	0.000347926	0.0024891	6.4e-05	8.92e-05	9.39e-05	6.59e-05	0.000731757	0.000104319	5.17e-05	3.42e-05	5.7e-05	4.09e-05	0.000130015	7.21e-05	0.000394486	NA
257	BT	0	1	0	0	0	36	0		0	1	3	No	None	No	5.75e-05	6.02e-05	0.000816207	0.00015162	7.76e-05	0.000120324	6.51e-05	0.000122818	0.000132659	0.000401088	4.92e-05	0.000162185	0.00013369	6.08e-05	3.89e-05	5.23e-05	4.87e-05	8.39e-05	3.61e-05	7.01e-05	6.48e-05	7.85e-05	NA
258	SP	0	1	0	0	0	36.5	0		0	1	3	No	None	No	5.78e-05	8.67e-05	0.000400608	0.000284301	9.65e-05	0.000310571	0.000117693	0.000293907	0.000550184	3.91e-05	4.05e-05	7.69e-05	9.24e-05	8.67e-05	4.67e-05	4.12e-05	1.95e-05	3.63e-05	1.95e-05	3.62e-05	0.000308196	0.000443575	NA
259	BT	1	4	0	0	0	35.9	0		0	1	1	No	None	No	5.78e-05	8.41e-05	0.00186196	0.00150354	0.0029257	0.000600999	0.000223024	7.19e-05	0.00113995	0.000949126	7.49e-05	0.000143982	0.000412613	0.000221417	0.000141766	0.00557877	1.95e-05	4.16e-05	0.000607114	7.34e-05	0.000936557	0.00058337	0.000771832
260	SP	0	4	0	0	0	36.6	0		0	1	3	No	Paracetamol	Yes	5.85e-05	6.19e-05	NA	0.0022161	7.59e-05	9.16e-05	0.00045357	0.000257021	0.000275817	0.000155031	5.82e-05	4.42e-05	0.0012804	0.000297084	0.00115571	0.000150853	0.000322648	0.000751877	0.000191068	0.000366545	4.83e-05	0.000728667	NA
261	BT	0	4	0	0	0	36.5	0		0	1	3	No	None	No	5.85e-05	6.02e-05	0.000618588	0.000210982	0.000978498	0.000118379	0.000105515	9.75e-05	0.000242169	0.000338331	7.84e-05	0.000711324	0.00017264	0.000161263	5.28e-05	0.000518979	2.31e-05	8.66e-05	0.000181526	6.46e-05	7.11e-05	0.000198632	NA
262	KMT	0	4	0	0	0	36.7	0		0	1	1	No	None	No	5.87e-05	0.00113752	0.00229558	0.00047021	0.00150314	0.000343913	0.000240084	7.29e-05	0.000214081	0.000243892	0.00039308	0.000248757	0.000176646	0.00144696	0.000235193	0.00219479	3.95e-05	9.57e-05	0.00171493	1.95e-05	0.000454036	0.000784393	NA
263	SP	0	2	0	0	0	36.9	0		0	1	3	No	None	No	5.9e-05	0.000100918	0.00129901	0.00152872	5.92e-05	0.000189019	9.97e-05	0.000128331	0.000321748	0.000137296	8.1e-05	0.00031825	0.000374062	0.00012808	2.7e-05	7.28e-05	2.85e-05	0.000779575	3.66e-05	4.65e-05	0.000197057	0.000138362	NA
264	SP	0	1	0	0	0	36.7	0		0	0	0	No	None	No	5.91e-05	0.000137256	NA	0.000487931	0.000113521	0.000235684	0.000152648	0.000187195	0.000219935	3.05e-05	5.56e-05	0.000125334	0.000465543	5.56e-05	4.28e-05	4.77e-05	5.22e-05	0.00054127	0.000138258	6.27e-05	0.000267913	0.000248079	NA
265	SP	0	3	0	0	0	36.5	0		0	1	1	No	Cough syrup	Yes	5.92e-05	0.000156605	0.00143949	0.00114467	0.000580181	0.000218279	0.000150326	0.00057243	0.000262434	0.000163646	0.000112781	0.000131363	0.0012252	0.000108666	0.000150124	0.000470602	3.1e-05	0.000964639	0.000348598	4.47e-05	0.000168836	0.000617819	NA
266	SP	0	3	0	0	0	36.3	0		0	1	3	No	None	No	5.93e-05	0.000401281	0.000974213	0.000643056	0.000120287	0.000179441	9.67e-05	0.000138328	0.000216691	9.73e-05	9.72e-05	0.000193571	0.00013084	9.31e-05	0.000132916	0.00013656	0.000124799	0.000189647	5.22e-05	0.000187662	9.89e-05	9.82e-05	NA
267	KMT	1	3	0	0	0	36.3	0		0	1	1	No	None	No	5.93e-05	0.000731537	0.000554513	0.000152486	7.09e-05	0.000133671	7.23e-05	0.000202433	0.000310838	9.13e-05	5.8e-05	2.43e-05	0.00154134	3.09e-05	0.00012423	2.54e-05	6.93e-05	3.11e-05	3.43e-05	3.85e-05	4.12e-05	0.000542839	NA
268	BT	1	1	0	0	0	36.5	0		0	1	3	No	None	No	5.93e-05	4.69e-05	0.00149722	0.000302457	6.29e-05	0.000133094	3.68e-05	4.95e-05	7.16e-05	0.000219812	4.52e-05	0.000283685	6.65e-05	8.35e-05	3.69e-05	0.000153652	2.45e-05	3.08e-05	1.95e-05	0.000107287	4.29e-05	0.000796438	0.000838446
269	KMT	0	4	0	0	0	36.7	0		0	1	1	No	None	No	5.94e-05	0.000270663	0.00349269	0.00474448	0.0016217	0.000301576	0.00347474	0.000247364	0.000213563	0.000357074	0.00018776	0.000367297	0.000232436	0.000359706	0.000355373	0.00559072	0.000219513	0.000127004	0.000516229	0.000151518	0.000299462	0.000528316	NA
270	SP	1	4	0	0	0	36.6	0		0	1	2	No	None	No	5.96e-05	0.000135428	0.000706899	0.000125977	0.000226856	5.99e-05	0.000226129	0.000232609	0.000263593	0.000135266	5.29e-05	4.7e-05	0.000479862	3.97e-05	0.000504956	0.000975787	1.95e-05	6.63e-05	0.000108619	0.000228256	7.61e-05	0.000162011	NA
271	SP	1	1	0	0	0	37.2	0		0	1	3	No	None	No	5.97e-05	5.86e-05	0.00100777	0.000926795	2.53e-05	6.07e-05	0.00286986	5.11e-05	0.00011805	0.000256045	4.32e-05	3.22e-05	0.00155048	3.27e-05	2.57e-05	4.59e-05	1.95e-05	6.93e-05	6.08e-05	2.6e-05	4e-05	0.00592168	NA
272	SP	1	2	0	0	0	36.6	0		0	1	3	No	None	No	5.98e-05	0.000159566	0.00160593	0.000758423	9.57e-05	0.000183212	0.000107725	0.000204686	0.00021983	0.000179655	7.11e-05	8.69e-05	0.000360778	4.7e-05	4.09e-05	3.96e-05	1.95e-05	5.12e-05	0.000238742	1.95e-05	0.000100192	0.000520353	NA
273	SP	0	1	0	0	0	36.1	0		0	1	3	No	None	No	5.99e-05	5.98e-05	NA	0.000183106	6.35e-05	0.000109445	8.65e-05	0.000138754	0.000173959	1.95e-05	2.94e-05	1.98e-05	3.82e-05	2.09e-05	1.95e-05	1.95e-05	1.95e-05	1.95e-05	1.95e-05	1.95e-05	5.91e-05	0.000990178	NA
274	SP	1	4	0	0	0	36.3	0		0	1	3	No	None	No	6e-05	0.000220613	NA	0.000291436	0.000110106	0.000107163	7.35e-05	9.33e-05	0.000158029	1.95e-05	8.02e-05	6.34e-05	0.00147198	6.42e-05	4.75e-05	6.41e-05	4.85e-05	7.18e-05	2.17e-05	0.000126446	6.97e-05	0.000193859	NA
275	BT	1	4	0	0	0	35.6	0		0	1	3	No	None	No	6.04e-05	3.74e-05	0.000683875	0.00112996	9.26e-05	0.000259058	0.000139002	5.16e-05	0.000238951	0.000215741	0.000154034	0.000280012	0.000194464	0.000141208	0.000272866	0.000197238	1.95e-05	2.96e-05	8.35e-05	6.54e-05	0.000106658	0.00137605	0.00500026
276	SP	1	2	0	0	0	36.4	0		0	1	3	No	None	No	6.07e-05	0.000104033	0.00695303	0.00101226	5.61e-05	0.000776447	0.000155625	8.05e-05	0.000181111	4.48e-05	9.87e-05	0.000244286	0.000667445	7.71e-05	0.000343116	4.54e-05	0.000684504	6.86e-05	1.95e-05	0.00046397	0.00091663	0.000867553	NA
277	SP	1	4	0	0	0	35.9	0		0	1	3	No	Thyroid treatment	Yes	6.07e-05	7.03e-05	0.000723925	0.000502538	0.000204448	0.00026504	5.69e-05	0.000717611	0.000347154	0.000132447	0.000112237	0.000397135	4.89e-05	4.4e-05	0.000469748	0.00166687	7.16e-05	6.47e-05	0.000526894	7.9e-05	7.78e-05	0.000446962	NA
278	BT	1	3	0	0	0	35.9	0		0	1	2	No	None	No	6.08e-05	6.27e-05	0.000469743	0.000215696	5.9e-05	0.00011225	6.56e-05	0.000178935	0.000130052	9.72e-05	4.56e-05	0.000159556	5.08e-05	8.68e-05	9.59e-05	3.6e-05	1.95e-05	3.79e-05	1.95e-05	1.95e-05	7.68e-05	0.000341428	NA
279	SP	1	2	0	0	0	36.6	0		0	1	3	No	None	No	6.09e-05	7.6e-05	0.000941095	0.000348544	0.000102873	0.000158346	8.25e-05	0.000148912	0.000175602	0.000414613	6.59e-05	0.00114555	0.000348376	0.000197969	5.78e-05	9.73e-05	3.99e-05	9.52e-05	1.95e-05	0.000170251	5.65e-05	0.000151241	NA
280	SP	0	4	0	0	0	36.3	0		0	1	3	No	None	No	6.1e-05	3.51e-05	0.02	0.00108946	0.000890213	0.000208063	0.000165437	0.000136743	0.000272351	8.8e-05	7.42e-05	6.14e-05	0.000218916	3.6e-05	0.000209041	0.00248719	4.98e-05	0.000369937	0.000254201	1.95e-05	0.000167748	0.000582955	NA
281	BT	0	4	0	0	0	36.1	0		0	1	1	No	paracetamol	Yes	6.14e-05	5.98e-05	0.000560524	0.00029395	0.00303468	0.000103441	0.000193939	4.07e-05	0.00118014	9.84e-05	4.65e-05	9.19e-05	0.000160953	0.000506895	6.38e-05	0.00172308	6.44e-05	0.000187266	0.000688811	6.93e-05	8.91e-05	0.000212089	NA
282	SP	0	2	0	0	0	36.5	0		0	1	3	No	None	No	6.16e-05	0.000159335	0.0076825	0.00163001	0.000406387	0.000333702	0.000563907	0.0179918	0.000427418	0.000422845	6.81e-05	0.000245	0.000574981	0.000529946	0.0006848	0.000511607	6.35e-05	6.08e-05	0.00035785	5.32e-05	0.000191938	0.000700537	NA
283	SP	1	1	0	0	0	36.8	0		0	1	1	No	None	No	6.19e-05	7.86e-05	0.000934831	0.000270409	0.000101765	0.000241405	6.51e-05	0.000150346	0.000211044	0.000295469	8.23e-05	3.55e-05	9.69e-05	6.61e-05	8.1e-05	7.45e-05	0.000107102	0.000115749	3.1e-05	0.000134769	0.000185889	0.000996568	NA
284	BT	0	1	0	0	0	36.3	0		0	1	3	No	None	No	6.2e-05	7.27e-05	0.00174215	0.000355655	8.24e-05	0.00215666	7.18e-05	4.43e-05	6.63e-05	0.000242474	6.22e-05	0.000274523	0.000900678	8.26e-05	8.32e-05	0.000191418	8.58e-05	8.2e-05	1.95e-05	0.00019623	0.00291237	0.00042467	0.000471327
285	BT	0	2	0	0	0	36.5	0		0	1	2	No	None	No	6.22e-05	0.000134167	0.0018064	0.000384264	3.84e-05	0.00014633	5.85e-05	6.39e-05	0.000103111	0.000246283	6.38e-05	2.97e-05	0.000158108	0.000775339	0.000119715	3.97e-05	1.95e-05	0.000169132	0.000348773	2.88e-05	0.000134061	0.000303296	NA
286	SP	1	2	0	0	0	36.9	0		0	1	3	No	None	No	6.24e-05	0.000141705	0.00331884	0.000429942	6.91e-05	0.000369533	0.00319103	3.27e-05	0.000449792	6.22e-05	5.51e-05	0.000168935	0.00371118	4.69e-05	7.89e-05	0.000187676	8.56e-05	2.71e-05	0.000387601	3.72e-05	0.000422167	0.00152236	NA
287	BT	0	2	0	0	0	36.1	0		0	1	3	No	None	No	6.26e-05	5.91e-05	0.000762821	0.000302343	7.53e-05	0.00024336	8.76e-05	0.000106135	0.000239408	1.95e-05	6.94e-05	6.06e-05	7.84e-05	4.07e-05	6.07e-05	5.24e-05	0.000146702	0.000167087	0.00024096	0.000117738	0.000208135	0.000130624	NA
288	BT	1	2	0	0	0	36.9	0		0	1	1	No	None	No	6.28e-05	6.89e-05	0.00143203	0.000525685	6.78e-05	0.000161043	0.000140337	0.000107473	0.000159631	1.95e-05	8.53e-05	0.00026386	0.000174923	0.000111165	0.000112135	9.83e-05	2.48e-05	6.72e-05	0.000108267	3.17e-05	0.000191779	0.00117197	NA
289	KMT	0	4	0	0	0	36.6	0		0	1	3	No	None	No	6.29e-05	0.000149368	0.00142419	0.00179132	0.000643974	8.97e-05	0.000148178	0.000516797	0.000364766	0.000851012	4.67e-05	0.000606271	0.000125854	0.00071129	0.000146148	0.000769151	0.000163144	0.000410104	0.000348296	7.25e-05	9.96e-05	0.000258695	NA
290	SP	1	1	0	0	0	36.6	0		0	1	2	No	None	No	6.33e-05	0.000110207	0.000722394	0.000413475	0.000118931	0.000175965	8.46e-05	0.000259264	0.000515839	8.28e-05	3.89e-05	8.22e-05	0.000325944	2.48e-05	8.42e-05	3.44e-05	1.95e-05	0.000185618	1.95e-05	4.64e-05	7.92e-05	0.000145208	NA
291	BT	0	4	0	0	0	36.5	0		0	1	3	No	None	No	6.34e-05	7.93e-05	0.00292294	0.000682373	4.52e-05	0.000172855	0.000172441	0.0040195	0.000287171	0.000207974	8.68e-05	0.000195212	0.0010732	7.06e-05	5.72e-05	3.64e-05	2.29e-05	7.07e-05	0.000584218	7.69e-05	0.000132398	0.00200167	0.000893126
292	SP	1	1	0	0	0	36.2	0		0	1	3	No	None	No	6.35e-05	7.39e-05	0.000917216	0.00503089	0.000124053	0.000179833	5.92e-05	0.00115715	0.000338038	1.95e-05	3.28e-05	4.25e-05	0.000306119	2.24e-05	2e-05	2.41e-05	1.95e-05	3.92e-05	1.95e-05	4.54e-05	7.56e-05	8.02e-05	NA
293	SP	1	1	0	0	0	36.6	0		0	1	1	No	None	No	6.36e-05	7.71e-05	0.00134454	0.000244853	7.71e-05	0.000109174	6.58e-05	0.000120295	0.000134688	0.000292041	7.72e-05	0.000186676	0.00026618	0.000141255	4.81e-05	7.63e-05	4.37e-05	0.000107153	3.9e-05	5.07e-05	6.68e-05	0.000172546	NA
294	SP	1	3	0	0	0	36.6	0		0	1	3	Yes	None	No	6.36e-05	0.000100505	0.00100957	0.000550456	0.000119173	0.000157093	0.000127813	0.000169999	0.000273542	3.25e-05	4.97e-05	0.000204391	4.38e-05	8.88e-05	2.66e-05	6.67e-05	1.95e-05	5.49e-05	1.95e-05	3.72e-05	8.03e-05	0.000181938	NA
295	SP	1	2	0	0	0	36.4	0		0	0	2	No	None	No	6.37e-05	5.58e-05	0.00124737	0.000205592	0.000119705	0.000156017	0.000498116	0.000161753	0.000588286	0.000127373	3.85e-05	3.51e-05	0.00389408	3.89e-05	2.8e-05	1.95e-05	1.95e-05	2.71e-05	1.95e-05	2.2e-05	8.05e-05	0.000208783	NA
296	KMT	0	4	0	0	0	36.5	0		0	1	3	No	None	No	6.37e-05	0.000115944	NA	0.000305415	0.00288096	0.000357518	0.000222587	0.00268753	0.000403191	0.000203608	7.73e-05	0.000359385	0.00054356	0.000100112	0.000224116	0.000970131	0.000789295	6.04e-05	0.000133703	0.000518563	0.000472846	0.000661495	NA
297	KMT	0	4	0	0	0	35.7	0		0	1	3	No	None	No	6.38e-05	0.000262446	0.0023934	0.00359887	0.00213787	0.000397202	0.000222214	0.00133138	0.000498986	0.000167589	0.000250291	0.000179175	0.000482573	0.000209982	0.00331564	0.00101791	0.000199018	0.000189691	0.000328631	0.000193449	0.000295348	0.00043601	NA
298	BT	1	4	0	0	0	35.9	0		0	1	3	No	None	No	6.39e-05	5.4e-05	0.00158214	0.000436515	0.00039709	0.000656563	0.000149586	0.00365782	0.000712317	2.54e-05	9.76e-05	0.000559059	0.00153726	5.01e-05	0.00012558	0.00187948	4.61e-05	7.18e-05	0.00116963	5.12e-05	0.000416283	0.000694113	NA
299	KMT	1	4	0	0	0	36.2	0		0	1	3	No	Ashma	Yes	6.4e-05	9.95e-05	0.00226411	0.00192676	9.02e-05	0.000158576	0.000950751	0.00304339	0.000288962	0.000119479	0.000295355	0.000354413	0.000324594	0.000106916	0.000254245	0.00028182	0.000384788	7.9e-05	0.000181074	0.00028841	0.000128443	0.000360934	NA
300	BT	0	3	0	0	0	37	0		0	1	3	No	None	No	6.41e-05	0.000182695	0.00127925	0.000561097	7.27e-05	0.000137547	0.000615052	5.51e-05	8.1e-05	0.000154845	7.59e-05	0.000187999	9.6e-05	7.54e-05	8.03e-05	0.000143753	4.15e-05	4.36e-05	2.35e-05	0.000106479	5.92e-05	0.00154113	0.00221901
301	BT	0	4	0	0	0	36.2	0		0	1	3	No	None	No	6.43e-05	0.000120696	NA	0.000403278	9.59e-05	0.00015232	0.000103056	0.000302388	0.000303308	1.95e-05	3.04e-05	0.000490387	0.000407486	4.69e-05	2.11e-05	3.08e-05	6.89e-05	3.57e-05	4.08e-05	5.3e-05	7.45e-05	0.000271386	NA
302	SP	1	1	0	0	0	36.8	0	neg	0	1	2	Yes	Paracetamol	Yes	6.44e-05	0.000486197	0.000783657	0.000263636	0.000102696	0.000175875	9.1e-05	0.00016272	0.00018516	1.95e-05	5.32e-05	3.83e-05	3.74e-05	8.18e-05	4.6e-05	4.44e-05	3.66e-05	6.32e-05	2.84e-05	4.71e-05	8.66e-05	9.12e-05	NA
303	SP	0	2	0	0	0	36.7	0		0	0	0	No	None	No	6.44e-05	0.000469791	0.000502323	0.00404965	4.52e-05	7.34e-05	5.44e-05	0.000213676	0.000221631	2.03e-05	3.55e-05	0.000131578	0.000393552	0.000207171	0.000374986	2.83e-05	1.95e-05	0.000175951	1.95e-05	1.95e-05	3.58e-05	0.00039288	NA
304	BT	1	1	0	0	0	36.2	0		0	1	3	No	None	No	6.44e-05	7.89e-05	0.000460864	0.000533107	0.000118585	0.000143701	6.23e-05	0.000277356	0.000154335	0.000200049	7.73e-05	0.000229479	0.000120686	8.5e-05	4.47e-05	0.000240405	2.51e-05	6.72e-05	0.000131879	9.66e-05	8.83e-05	0.000807215	0.000337601
305	BT	0	4	0	0	0	36.4	0		0	1	3	No	None	No	6.44e-05	9.6e-05	0.0034338	0.000359116	0.000184654	0.000175191	0.000492421	0.000504707	0.000224676	0.00033333	0.000182867	0.000298301	0.00157291	0.000124455	0.000485617	0.000368212	3.35e-05	6.09e-05	0.000141023	8.87e-05	0.000180748	0.00100753	0.00048934
306	SP	1	2	0	0	0	36.9	0		0	1	2	No	None	No	6.46e-05	0.000268206	0.000845597	0.00351171	4.04e-05	9.38e-05	0.00053894	8.81e-05	8.67e-05	7.53e-05	7.32e-05	0.000206612	0.000345797	0.000177211	0.000105341	3.3e-05	3.21e-05	4.67e-05	0.00015001	4.88e-05	5.44e-05	0.000666012	NA
307	BT	0	4	0	0	0	36.7	0		0	1	3	No	None	No	6.47e-05	4.2e-05	0.00605747	0.000674086	5.91e-05	0.000202549	9.1e-05	5.77e-05	6.23e-05	0.000113723	6.58e-05	0.00014065	0.000132147	0.000196086	6.15e-05	0.0003464	1.95e-05	5.46e-05	2.11e-05	7.75e-05	0.000150752	0.000915291	0.0011346
308	BT	1	1	0	0	0	36.5	0		0	1	3	No	None	No	6.48e-05	2.46e-05	0.000962522	0.000698514	1.95e-05	0.000100622	0.000219685	5.47e-05	6.08e-05	0.000119381	2.82e-05	3.58e-05	0.000263922	1.95e-05	1.95e-05	1.95e-05	5.49e-05	3.26e-05	1.95e-05	5.45e-05	9.24e-05	6.95e-05	NA
309	SP	0	1	0	0	0	37.2	0	neg	0	1	3	No	None	No	6.49e-05	0.000107329	0.00210765	0.000733467	0.000109966	0.000168085	8.86e-05	0.000112493	0.000154934	2.14e-05	0.000113467	3.81e-05	0.000105004	8.59e-05	0.000108185	0.000135347	6.77e-05	0.000216913	5.29e-05	0.000254207	8.13e-05	0.000159028	NA
310	SP	1	1	0	0	0	36.6	0		0	1	3	No	None	No	6.5e-05	8.78e-05	0.000440217	0.000433224	0.000112535	0.000196731	6.09e-05	0.000220801	0.000253814	1.95e-05	4.65e-05	2.99e-05	0.00106347	3.57e-05	2.52e-05	4.25e-05	1.95e-05	5.02e-05	1.95e-05	1.95e-05	8.65e-05	0.000134918	NA
311	BT	0	4	0	0	0	35.6	0		0	1	3	No	None	No	6.5e-05	0.000129779	0.000690039	0.000686881	0.000355555	0.00039812	0.000865464	0.0003444	0.000523942	0.000377906	0.000138411	0.000414899	0.00039014	0.000184803	0.000123923	0.000793349	6.65e-05	5.06e-05	0.000110948	0.000172351	0.000331761	0.000796866	0.000277966
312	KMT	1	2	0	0	0	36.3	0		0	1	3	No	None	No	6.53e-05	0.000102867	0.00129961	0.000536512	0.000107348	0.000170141	0.000296422	0.000165871	0.000224699	1.95e-05	5e-05	6.18e-05	0.00161999	3.67e-05	0.000255245	2.86e-05	4.49e-05	0.000181276	5.74e-05	6.91e-05	8.39e-05	0.000718251	NA
313	SP	1	1	0	0	0	36.3	0		0	1	1	No	None	No	6.55e-05	0.000374352	0.00059778	0.000246585	7.82e-05	0.000130014	4.63e-05	0.000176519	0.000193431	1.95e-05	6.61e-05	0.000174961	0.000376742	4.9e-05	3.68e-05	6.61e-05	2.39e-05	7.99e-05	5.97e-05	4.87e-05	6.36e-05	0.000111952	NA
314	SP	0	4	0	0	0	36.2	0		0	1	3	No	None	No	6.56e-05	0.000370657	0.00271854	0.00572006	0.000538831	0.00107776	0.00172698	0.0098648	0.000579583	0.00115352	0.000120526	0.000463212	0.000406467	0.0013331	0.000643354	0.0154807	6.9e-05	0.00363917	0.00259389	3.28e-05	0.000759921	0.000995668	NA
315	BT	1	4	0	0	0	36.6	0		0	1	3	No	None	No	6.58e-05	8.78e-05	0.00140467	0.00159758	0.00120862	0.000296047	0.000171726	0.000538817	0.000284072	7.9e-05	0.000117394	0.000192703	0.00068297	0.000509543	0.000379948	0.000540331	1.95e-05	0.000268829	0.000270974	2.95e-05	0.000228179	0.000790914	NA
316	KMT	1	1	0	0	0	36.7	0		0	1	3	No	None	No	6.6e-05	2.64e-05	0.00115098	0.000899779	3.32e-05	6.59e-05	0.00470452	5.77e-05	0.000124103	4.02e-05	3.18e-05	0.00233624	0.000295755	3.24e-05	3.19e-05	6.6e-05	1.95e-05	3.47e-05	1.95e-05	1.95e-05	2.21e-05	7.4e-05	NA
317	BT	1	2	0	0	0	36.6	0		0	1	3	No	None	No	6.6e-05	6.29e-05	0.000412261	0.00053238	0.000147987	0.000199579	4.49e-05	0.000202221	0.000351657	1.95e-05	5.2e-05	0.000223944	8.02e-05	2.95e-05	2.93e-05	3.37e-05	2.07e-05	3.09e-05	1.95e-05	5.37e-05	9.15e-05	0.000251786	NA
318	SP	0	1	0	0	0	36.9	0		0	1	1	No	None	No	6.61e-05	7.21e-05	0.00077492	0.000285168	9.82e-05	0.000725649	8.66e-05	0.000135824	0.000144476	0.000164502	5.85e-05	0.000107447	8.02e-05	0.000434894	4.98e-05	7.04e-05	2.58e-05	0.000128447	0.000120128	3.48e-05	0.000792616	0.000330671	NA
319	SP	1	4	0	0	0	36.6	0		0	1	3	No	None	No	6.61e-05	5.18e-05	0.000746999	0.00081714	3.84e-05	0.000168338	0.000185951	0.00037672	0.000522673	0.000626898	0.000164026	0.000776318	0.00371695	9.28e-05	0.000229753	0.00027355	4.14e-05	0.000167532	0.00032143	3.54e-05	9.91e-05	0.000436923	NA
320	SP	0	1	0	0	0	36.6	0		0	1	3	No	None	No	6.63e-05	6.1e-05	NA	0.000466151	6.11e-05	0.00010853	4.16e-05	7.31e-05	0.000108128	0.000376931	3.13e-05	3.31e-05	0.000205823	0.000116331	2.1e-05	3.15e-05	1.95e-05	7.13e-05	1.95e-05	2.87e-05	6.12e-05	0.000501055	NA
321	SP	1	4	0	0	0	36	0		0	1	3	No	None	No	6.63e-05	0.00010228	0.00222141	0.0020747	0.00438483	0.000213463	0.000139754	0.0079546	0.000529944	3.8e-05	0.000116554	0.000181609	0.000232349	0.000111469	0.00026949	0.000663715	2.88e-05	0.00024162	0.0010766	4.06e-05	0.000153356	0.000391785	NA
322	BT	1	2	0	0	0	36.5	0		0	1	2	No	None	No	6.63e-05	8.25e-05	0.000432421	0.000322174	9.63e-05	0.000195796	4.81e-05	4.5e-05	0.000111178	0.000261528	6.19e-05	0.000225988	0.000140466	9.62e-05	5.46e-05	0.000259735	3.55e-05	5.98e-05	2.73e-05	0.000127239	6.66e-05	0.000900058	0.000378595
323	BT	0	4	0	0	0	36.3	0		0	1	3	No	None	No	6.64e-05	0.000172156	0.00358841	0.000554431	5.44e-05	0.000160808	7.41e-05	3.47e-05	0.000100607	0.000187275	8.06e-05	0.000207106	0.000271334	8.07e-05	6.99e-05	0.000202732	3.55e-05	5.16e-05	2.06e-05	0.000104184	5.39e-05	0.00115828	0.00192147
324	SP	1	3	0	0	0	36.6	0		0	1	3	No	None	No	6.67e-05	0.00129567	0.00305458	0.000247367	0.000139509	0.00021057	6.24e-05	0.000195882	0.000374903	3.06e-05	8.5e-05	4.92e-05	0.00130381	7.31e-05	8.67e-05	0.000125789	2.78e-05	9.46e-05	0.000169144	2.22e-05	0.000125484	0.000201773	NA
325	BT	1	3	0	0	0	35.9	0		0	1	1	No	None	No	6.67e-05	6.85e-05	0.00177783	0.00114052	0.00011609	0.000216887	6.98e-05	5.73e-05	0.000145578	0.000288085	0.000136389	0.000325343	0.000253199	0.000119676	6.43e-05	0.00019912	2.48e-05	7.97e-05	2.21e-05	9.54e-05	0.000269632	0.00153934	0.000996646
326	SP	1	3	0	0	0	36.8	0		0	1	2	No	None	No	6.74e-05	3.22e-05	0.0015327	0.000154603	2.32e-05	7.44e-05	7.25e-05	8.85e-05	0.000132756	0.00013954	2.71e-05	3.09e-05	0.000117747	7.51e-05	7.3e-05	2.27e-05	0.000160639	1.95e-05	8.51e-05	9.16e-05	0.000109637	0.000284025	NA
327	KMT	1	2	0	0	0	36.7	0		0	0	3	No	None	No	6.75e-05	0.000385648	0.000672724	0.000238876	7.31e-05	0.000116255	7.23e-05	8.98e-05	0.000217958	1.95e-05	7.75e-05	0.000423064	0.00020947	4.58e-05	0.000231924	8.16e-05	1.95e-05	9.12e-05	2.68e-05	1.95e-05	5.84e-05	0.000187339	NA
328	SP	1	4	0	0	0	36.3	0		0	1	3	No	None	No	6.76e-05	7.47e-05	0.000647999	0.000216583	0.000118432	0.00028031	5.37e-05	0.000229874	0.000284288	2.6e-05	5.4e-05	2.82e-05	0.000125789	4.16e-05	4.63e-05	3.35e-05	1.97e-05	4e-05	3.52e-05	3.35e-05	0.000256516	0.000193015	NA
329	BT	1	1	0	0	0	NA	NA		0	1	3	No	None	No	6.82e-05	5.97e-05	0.000253802	0.000478243	6.42e-05	0.000199351	6.11e-05	8.73e-05	7.72e-05	0.000146407	5.77e-05	0.000154506	0.00010034	0.000111647	3.82e-05	0.000267337	2.36e-05	0.00010035	2.95e-05	0.000134625	2.56e-05	0.000386729	0.000162464
330	SP	0	2	0	0	0	36.5	0		0	1	1	No	None	No	6.84e-05	0.000170662	0.00460078	0.000520987	0.000161477	0.000166206	0.000232353	0.000158504	0.000194345	6.92e-05	8.98e-05	0.000162291	9.73e-05	7.34e-05	0.000186559	5.42e-05	8.44e-05	0.000109068	3.85e-05	0.000134638	9.02e-05	0.000748116	NA
331	SP	0	1	0	0	0	37	0		0	1	1	No	None	No	6.84e-05	4.09e-05	0.000983074	0.000536893	6.86e-05	0.000147621	0.000219457	0.000119608	0.000151347	1.95e-05	6.75e-05	3.75e-05	0.00015921	2.67e-05	9.74e-05	1.95e-05	1.95e-05	1.95e-05	0.00027309	1.95e-05	3.19e-05	0.000563919	NA
332	SP	0	2	0	0	0	36.2	0		0	1	3	No	None	No	6.85e-05	0.000106055	0.0023117	0.000526731	0.000166335	0.000109953	0.000287964	0.000145932	0.000514017	0.000199746	0.000136573	3.65e-05	0.000145795	0.000136799	4.83e-05	0.0019866	1.95e-05	0.00055408	0.00137981	2.62e-05	0.000208561	0.000308788	NA
333	BT	0	1	0	0	0	36.2	0		0	1	3	No	None	No	6.85e-05	6.19e-05	0.00129903	0.000290271	0.000110034	0.000146493	9.19e-05	4.44e-05	0.000962667	0.00016278	5.44e-05	0.000178606	0.00202482	7.77e-05	4.7e-05	0.00019965	2.91e-05	7.24e-05	1.95e-05	0.000107638	5.87e-05	0.000561138	0.00044898
334	SP	0	3	0	0	0	36.4	0		0	1	3	No	None	No	6.88e-05	6.14e-05	0.0036842	0.000766763	3.27e-05	0.000134451	5.93e-05	4.49e-05	7.81e-05	6.75e-05	6.31e-05	0.000537702	0.000209249	6.67e-05	0.000140808	3.99e-05	1.95e-05	0.000105092	1.95e-05	1.95e-05	0.000144537	0.00111543	NA
335	BT	0	1	0	0	0	36.5	0		0	1	1	No	None	No	6.91e-05	8.41e-05	0.0018104	0.000579732	0.000144873	0.000229113	6.16e-05	6.69e-05	0.00010963	0.000384744	8.18e-05	0.000414899	4.67e-05	0.000109931	5.81e-05	0.000237228	3.28e-05	5.61e-05	2.71e-05	0.000139011	9.89e-05	0.00111998	0.000486249
336	SP	0	1	0	0	0	36.6	0		0	1	3	Yes	None	No	6.93e-05	0.000119026	0.000570878	0.000314328	0.0002125	0.000222954	6.85e-05	0.000233392	0.000244019	1.95e-05	5.73e-05	5.66e-05	0.00233035	5.6e-05	2.64e-05	5.46e-05	0.000122156	6.02e-05	1.95e-05	0.000105194	0.000171978	0.000477811	NA
337	SP	0	4	0	0	0	36.3	0		0	1	1	No	None	No	6.93e-05	9e-05	0.000987393	0.00196918	0.000106093	0.000166329	5.58e-05	0.00018677	0.000223042	0.000794524	7.93e-05	0.000153336	0.00227625	0.000156	4.32e-05	5.44e-05	1.95e-05	4.86e-05	1.95e-05	1.95e-05	7.09e-05	0.000276169	NA
338	BT	1	2	0	0	0	36.7	0		0	1	3	No	None	No	6.97e-05	7.26e-05	0.000205233	0.000903857	7.58e-05	0.000229237	8.17e-05	3.38e-05	5.25e-05	0.000229244	4.92e-05	0.000300932	6.79e-05	8.47e-05	6.35e-05	0.000199871	5.45e-05	5.75e-05	2.01e-05	0.000169456	2.85e-05	0.000507836	0.000393632
339	KMT	1	2	0	0	0	36.7	0		0	1	2	No	None	No	6.98e-05	7.23e-05	0.0118159	0.00356017	6.79e-05	0.000123538	9.39e-05	0.000119886	0.000124802	1.95e-05	0.000150191	4.07e-05	0.000743435	0.000131123	4.5e-05	6.04e-05	1.95e-05	8.08e-05	1.95e-05	1.95e-05	7.98e-05	0.000219147	NA
340	SP	0	1	0	0	0	36.7	0		0	1	3	No	None	No	6.99e-05	8.7e-05	0.00121187	0.000171198	0.000145022	0.000227852	6.32e-05	0.000298757	0.00041222	1.95e-05	4.1e-05	0.000179649	0.000203516	5.79e-05	2.76e-05	4.52e-05	1.95e-05	6.39e-05	4.8e-05	2.16e-05	9.45e-05	0.000188592	NA
341	SP	1	2	0	0	0	36.2	0		0	1	3	No	None	No	6.99e-05	6.64e-05	0.00124247	0.00214502	5.64e-05	0.00022618	0.000133146	0.000107563	0.000190013	1.95e-05	0.000394432	7.57e-05	0.00190286	0.00011591	0.000150906	8.61e-05	1.95e-05	8.27e-05	0.00213003	6.32e-05	0.000299104	0.00988128	NA
342	BT	1	4	0	0	0	36	0		0	1	3	No	None	No	6.99e-05	0.000239619	0.00037555	0.000672541	0.000122203	0.000250357	5.7e-05	7.31e-05	0.000109904	0.000338066	8.6e-05	0.000291485	0.000187654	0.000150375	6.56e-05	3.99e-05	4.26e-05	0.000101364	3.64e-05	0.000143219	9.25e-05	0.000727721	0.000335619
343	BT	0	4	0	0	0	36.7	0		0	1	3	No	None	No	6.99e-05	8.79e-05	0.000299675	0.00124162	8.7e-05	0.000239995	3.31e-05	5.23e-05	0.000143783	0.000143875	4.91e-05	0.000202657	9.22e-05	8.64e-05	3.07e-05	0.00027705	3.01e-05	5.01e-05	2.53e-05	0.000252094	3.18e-05	0.00057705	0.000260079
344	KMT	0	2	0	0	0	36.6	0		0	1	3	No	None	No	7.02e-05	0.000161219	0.00381886	0.000564053	0.00015232	0.000256965	0.000118121	0.000713953	0.000385258	8.03e-05	0.00019012	9.86e-05	0.000798708	0.000254581	0.000363561	0.000146478	0.000191673	0.000188384	4.31e-05	0.000187321	0.000183621	0.000604299	NA
345	KMT	0	2	0	0	0	36.4	0		0	1	3	No	None	No	7.03e-05	3.54e-05	0.00381534	0.0014219	2.61e-05	0.000153963	0.000265432	4.27e-05	6.38e-05	1.95e-05	0.000144665	0.00147324	0.00059606	0.000112662	0.000424553	2.06e-05	1.95e-05	2.45e-05	1.95e-05	1.95e-05	0.000155221	0.00350264	NA
346	SP	0	2	0	0	0	36.6	0		0	1	3	Yes	None	No	7.04e-05	9.83e-05	0.00109243	0.000837899	0.000270929	0.000191816	0.000164936	0.000267789	0.000542786	3.76e-05	8.33e-05	0.000105996	8.24e-05	0.00013584	6.96e-05	9.84e-05	4.41e-05	5.86e-05	0.00016809	5.4e-05	0.000114393	0.00240389	NA
347	SP	1	4	0	0	0	36.3	0		0	1	3	No	Paracetamol	Yes	7.04e-05	0.000314381	0.00113264	0.00178922	0.000131017	0.000146791	0.000319237	0.00102674	0.00243196	0.000121109	8.68e-05	0.000165566	0.000316655	5.55e-05	0.000148107	0.000280275	7.92e-05	8.48e-05	0.000853529	7.13e-05	0.000280524	0.000406451	NA
348	BT	0	2	0	0	0	36.6	0		0	1	3	No	None	No	7.04e-05	8.83e-05	0.000184432	0.000697634	7.43e-05	0.000437671	4.81e-05	6.31e-05	7.98e-05	0.000252693	5.36e-05	0.000361973	7.21e-05	0.000228704	2.5e-05	0.000251781	3.66e-05	5.16e-05	2.71e-05	0.000303498	0.000224278	0.00049775	0.0003398
349	BT	0	2	0	0	0	36.7	0		0	1	3	No	None	No	7.06e-05	7.84e-05	0.00137201	0.00406864	7.74e-05	0.000203612	0.00010438	6.14e-05	0.000131577	0.000209695	7.17e-05	0.000180813	0.00041883	0.000112581	0.000109482	0.000315977	2.08e-05	7.75e-05	2.92e-05	0.000100405	0.000131695	0.000732573	0.000262121
350	BT	1	4	0	0	0	36.7	0		0	0	0	No	None	No	7.06e-05	8.24e-05	0.000214455	0.000490563	7.7e-05	0.000170848	5.35e-05	3.38e-05	5.76e-05	0.000122228	6.16e-05	0.000193928	0.000113761	7.3e-05	4.44e-05	0.000271637	2.16e-05	4.77e-05	1.95e-05	0.000122924	3.95e-05	0.000689055	0.000388919
351	BT	0	4	0	0	0	36.9	0		0	1	3	No	None	No	7.06e-05	9.66e-05	0.000305049	0.00144075	0.000196946	0.000232178	0.000135883	0.000308373	0.000123473	0.000293045	0.000131151	0.000286056	0.000157412	0.00019815	4.98e-05	7.71e-05	2.46e-05	4.37e-05	8.42e-05	0.000113543	8.9e-05	0.000635655	0.00054896
352	SP	0	3	0	0	0	37	0		0	1	3	No	None	No	7.07e-05	0.000107676	0.00241703	0.00019732	9.94e-05	0.000192493	5.31e-05	0.00055827	0.000447936	1.95e-05	4.79e-05	7.84e-05	0.000201718	4.35e-05	0.000182962	0.000117199	1.95e-05	4.06e-05	3.29e-05	1.96e-05	9.68e-05	0.000275122	NA
353	KMT	0	3	0	0	0	35.8	0		0	1	3	No	None	No	7.07e-05	0.000147269	0.00805058	0.000504916	0.000103369	0.000189501	0.000674913	0.000879609	0.000271145	0.000311635	6.55e-05	0.000790365	0.000381327	9.6e-05	0.00164578	6.24e-05	0.000395211	8.45e-05	1.95e-05	0.000314553	9.87e-05	0.000867451	NA
354	SP	1	1	0	0	0	36.3	0		0	1	3	No	None	No	7.08e-05	8.87e-05	0.00139136	0.000615924	9.8e-05	0.000159513	0.00014334	0.000172698	0.000215928	6.06e-05	0.000483446	0.000124199	0.000104906	5.49e-05	0.000116899	4.89e-05	5.37e-05	0.00012091	5.28e-05	5.99e-05	8.95e-05	0.000393402	NA
355	SP	1	4	0	0	0	36.4	0		0	1	1	No	None	No	7.12e-05	0.000739804	0.000522835	0.00144615	0.000124583	0.000966273	0.000542754	0.00087647	0.000370686	0.0016857	0.000301929	0.00032708	0.000163482	0.000888404	0.000591525	0.000622399	0.000103359	7.21e-05	0.00039059	0.000196348	0.000845571	0.000837802	NA
356	BT	1	1	0	0	0	36.4	0		0	1	3	No	None	No	7.14e-05	0.000143546	0.000407672	0.00060473	6.58e-05	0.00052448	9.98e-05	0.00012683	7.95e-05	0.000339398	6.29e-05	0.000396621	0.000164842	0.000181143	6.07e-05	0.000212851	0.000113192	6.4e-05	3.13e-05	0.000446108	5.68e-05	0.000662635	0.000270832
357	KMT	0	4	0	0	0	36.2	0		0	1	3	No	None	No	7.15e-05	0.000125596	0.000631615	0.00613541	0.00147248	0.000160665	0.000241086	0.00205298	0.000193538	0.000131496	8.74e-05	5.8e-05	0.000389541	0.000109432	0.000196225	0.000525718	1.95e-05	0.000141712	0.000130735	1.95e-05	0.000106799	0.00010876	NA
358	SP	1	1	0	0	0	36.5	0		0	1	3	No	None	No	7.16e-05	1.95e-05	0.00138871	0.000474842	1.95e-05	5.2e-05	0.000543662	1.95e-05	3.23e-05	0.000164192	2.44e-05	2.47e-05	7.19e-05	1.95e-05	2.78e-05	1.95e-05	1.95e-05	1.95e-05	0.00013536	1.95e-05	3.19e-05	0.000493772	NA
359	SP	1	2	0	0	0	36.6	0		0	1	3	No	None	No	7.17e-05	0.000108297	NA	0.000391195	0.000133583	0.000186419	0.000628812	0.000220199	0.000301345	1.95e-05	7.2e-05	4.58e-05	0.000150332	7.14e-05	9.85e-05	0.000114041	7.27e-05	0.000109897	4.49e-05	0.00010284	8.29e-05	0.000172186	NA
360	SP	1	2	0	0	0	36.8	0		0	1	3	No	Paracetamol	Yes	7.18e-05	0.000986524	0.000640867	0.000118648	4.43e-05	7.27e-05	9.91e-05	7.54e-05	0.000101201	1.95e-05	2.19e-05	0.000816922	4.5e-05	2.6e-05	1.95e-05	2.69e-05	1.95e-05	2.27e-05	1.95e-05	0.00019375	4.36e-05	0.000251439	NA
361	KMT	0	2	0	0	0	36.7	0		0	1	3	No	None	No	7.18e-05	8.98e-05	0.0072982	0.000201234	6.3e-05	0.000134542	0.000112855	0.000104295	0.000202628	1.95e-05	3.71e-05	4.49e-05	0.000187743	5.11e-05	9.14e-05	3.15e-05	0.000139614	7.72e-05	1.95e-05	1.95e-05	0.000156576	0.000139954	NA
362	SP	1	4	0	1	1.07225	36.6	0		0	1	3	No	None	No	7.19e-05	0.00135126	NA	0.000436793	4.42e-05	0.000251408	0.000218085	0.000140603	0.000364308	0.000258353	0.00013291	0.000373327	0.00116945	0.000211164	0.000344602	0.000170759	1.95e-05	0.000650304	0.000971289	1.95e-05	0.000178322	0.00035961	NA
363	BT	1	2	0	0	0	34.4	0		0	1	3	No	None	No	7.2e-05	8.25e-05	0.000507035	0.00039266	0.000124377	0.00021612	7.3e-05	6.65e-05	0.000270661	0.000366675	0.000168007	0.000391832	0.000181683	0.000109487	5.16e-05	0.000226632	5.06e-05	8.54e-05	2.38e-05	0.00011055	0.000101984	0.000674941	0.000294557
364	SP	1	4	0	0	0	36	0		0	1	3	No	None	No	7.24e-05	4.55e-05	0.000729837	0.000612981	3.24e-05	0.000263917	3.82e-05	8.74e-05	0.000142978	8.19e-05	4.03e-05	5.41e-05	6.16e-05	4.45e-05	2.2e-05	0.000113579	4.13e-05	0.000176723	0.000128998	5.47e-05	0.000217934	0.000176014	NA
365	SP	0	4	0	0	0	35.5	0		0	1	3	No	None	No	7.26e-05	0.000337769	0.00252195	0.0016535	0.000609353	0.000723531	0.000381391	0.00324465	0.00195522	0.000508019	0.000260854	0.00116976	0.00101356	0.000459676	0.000132425	0.00590617	0.00044366	0.00141336	0.00283544	0.000271504	0.000428272	0.00204734	NA
366	SP	0	4	0	0	0	36.5	0		0	0	0	No	None	No	7.27e-05	7.67e-05	NA	0.000571053	0.000289965	0.000378168	0.000776698	0.000135922	0.000438324	7.32e-05	0.000368993	8.5e-05	0.000261088	0.000324633	0.000285645	0.00438228	0.000137692	0.000807693	0.00101876	0.000122375	0.000482022	0.000254198	NA
367	BT	0	2	0	0	0	35.8	0		0	1	3	No	None	No	7.27e-05	6.25e-05	0.000393457	0.000607721	5.29e-05	0.000154189	0.000104949	2.73e-05	4.88e-05	0.000144939	7.62e-05	0.000173624	0.000147442	9.7e-05	0.000101425	0.000206466	4.01e-05	4.57e-05	1.95e-05	0.000124746	7.86e-05	0.00137379	0.0024268
368	SP	1	4	0	0	0	36.4	0		0	1	3	No	None	No	7.29e-05	0.000176625	NA	0.0021996	0.000465051	0.000574532	0.000391657	0.000432713	0.000656154	0.000471167	0.00025589	0.00128897	0.00197551	0.000517181	0.000251312	0.00191954	0.000352482	0.00349406	0.000901869	0.000327388	0.000419007	0.000472514	NA
369	SP	1	3	0	0	0	35.9	0		0	1	3	No	None	No	7.3e-05	7.15e-05	NA	0.000242954	0.000103763	0.000248983	0.000167366	0.000199894	0.000282805	0.000202594	3.59e-05	0.000382181	0.00252491	4.4e-05	8.88e-05	2.37e-05	1.95e-05	2.85e-05	1.95e-05	1.95e-05	0.000143462	0.000264817	NA
370	BT	0	2	0	0	0	36.7	0		0	1	3	No	None	No	7.31e-05	6.71e-05	0.000643613	0.000542421	9.22e-05	0.000189559	6.41e-05	3.73e-05	7.29e-05	0.000138055	7.07e-05	0.000143982	7.52e-05	0.000388377	5.86e-05	0.000212851	1.95e-05	4.94e-05	4.29e-05	0.000138187	9.1e-05	0.00142417	0.00136452
371	SP	1	2	0	0	0	36.6	0		0	1	3	No	None	No	7.32e-05	7.35e-05	0.00195922	0.00066062	6.24e-05	0.000266515	0.000254368	0.000139195	0.000446342	5.54e-05	0.000126312	0.000291433	0.000588036	9.79e-05	0.000405507	4.35e-05	3.35e-05	5.43e-05	1.95e-05	4.09e-05	0.00024113	0.00207345	NA
372	SP	1	1	0	0	0	36.5	0		0	1	3	No	None	No	7.33e-05	0.000202677	0.000903493	0.000304072	0.00014954	0.00021245	7.07e-05	0.000291726	0.000304871	0.000104411	6.64e-05	4.91e-05	0.000127351	0.000193764	3.98e-05	6.54e-05	1.95e-05	7.97e-05	1.95e-05	2.83e-05	9.86e-05	0.000158519	NA
373	BT	0	2	0	0	0	36.3	0		0	1	1	No	None	No	7.33e-05	6.11e-05	0.000594281	0.000371594	8.22e-05	0.00347177	0.000600556	9.73e-05	0.000222193	0.000615968	9.1e-05	9.07e-05	0.000108751	8.55e-05	6.61e-05	3.39e-05	3.29e-05	3.34e-05	4.12e-05	3e-05	0.00358073	0.000565515	NA
374	SP	0	1	0	0	0	36.1	0		0	1	3	No	None	No	7.35e-05	9.43e-05	0.000914402	0.00028067	0.000133382	0.000189013	5.1e-05	0.000289978	0.000289411	1.95e-05	5.12e-05	4.83e-05	0.000241089	3.86e-05	1.96e-05	5.03e-05	1.95e-05	9.94e-05	1.95e-05	1.95e-05	8.3e-05	0.000107087	NA
375	BT	0	4	0	0	0	36.3	0		0	1	3	No	None	No	7.35e-05	8.18e-05	0.000467842	0.00050296	0.00044667	0.000301859	0.000118094	7.46e-05	0.000227469	0.000330258	8.21e-05	0.000363066	0.000136233	0.000138235	0.000173525	0.000277588	6.33e-05	5.52e-05	0.000407123	0.000221962	0.000208481	0.00118944	0.00107187
376	BT	1	3	0	0	0	36.9	0		0	1	3	No	None	No	7.37e-05	8.35e-05	NA	0.000982107	6.99e-05	0.000249746	5.92e-05	0.000124824	0.000177006	1.95e-05	5.58e-05	0.000514584	0.000181984	0.00022003	3.72e-05	4.78e-05	5.18e-05	5.6e-05	1.95e-05	4.77e-05	0.0002892	0.00013465	NA
377	SP	0	1	0	0	0	36.8	0		0	1	1	No	None	No	7.39e-05	8.53e-05	0.00497183	0.00044892	0.000112115	0.000240609	0.000128843	0.000199053	0.000286477	1.95e-05	4.27e-05	7.2e-05	0.00047452	4.29e-05	3.76e-05	4.11e-05	2.9e-05	6.35e-05	2.43e-05	3.01e-05	0.000110165	0.000291535	NA
378	BT	1	4	0	0	0	35.9	0		0	1	3	No	None	No	7.39e-05	0.00192572	NA	0.00396675	0.00854399	0.000815692	0.00306283	0.00238222	0.000986157	0.00159341	0.000244949	0.000632046	0.000322513	0.00102476	0.000394199	0.0034036	0.00103077	0.000112467	0.00163372	0.00115335	0.000903154	0.00034121	NA
379	KMT	0	4	0	0	0	36.5	0		0	1	2	No	None	No	7.42e-05	8.01e-05	0.000492702	0.000744889	4.83e-05	8.27e-05	9.4e-05	0.00030037	0.000728168	0.000251205	0.00012617	2.52e-05	5.97e-05	0.000288705	0.000247038	0.000290319	2.75e-05	3.02e-05	0.000333949	1.95e-05	6.13e-05	0.000330456	NA
380	SP	1	1	0	0	0	36.3	0		0	1	2	No	None	No	7.46e-05	0.000147673	NA	0.000424399	0.000174382	0.000261796	0.000346763	0.000284686	0.000327255	0.000163323	0.000132991	5.02e-05	0.000599294	0.000572686	0.000287579	0.000183755	0.000185098	0.000259514	0.000127534	0.000254167	0.000110262	0.000296973	NA
381	KMT	0	4	0	0	0	36.5	0	neg	0	1	3	Yes	Paracetamol_	Yes	7.47e-05	0.00159655	0.000680432	0.000467361	0.000139083	0.000831266	0.000150647	8.55e-05	0.00112495	0.000216407	0.000190781	0.000122672	0.000868726	0.00174259	0.000184847	0.00146942	7.85e-05	0.000200411	0.000634854	9.47e-05	0.0022238	0.000535567	NA
382	BT	0	2	0	0	0	36.2	0		0	1	3	No	None	No	7.48e-05	0.000735852	0.000689927	0.000571622	7.72e-05	0.00024461	0.00062015	0.000132016	0.000109067	0.000167556	9.19e-05	0.000106363	0.000286538	9.96e-05	7.94e-05	6.28e-05	0.000104613	9.13e-05	5.56e-05	9.45e-05	0.000378235	0.0020264	NA
383	SP	0	2	0	0	0	36.5	0		0	1	1	No	None	No	7.56e-05	0.000501584	0.00069826	0.000304583	5.29e-05	0.000170733	0.000485214	0.000111142	0.000116496	0.000590202	6.11e-05	0.000101417	0.000210896	5.28e-05	7.24e-05	6.37e-05	0.000100221	8.21e-05	3.5e-05	0.000109107	0.000118525	0.000191657	NA
384	SP	1	2	0	0	0	37.2	0		0	1	1	No	None	No	7.56e-05	0.000479038	0.00471692	0.000514638	9.47e-05	0.000229278	0.000957316	0.000187186	0.000303474	0.000410052	0.000128974	0.000107165	0.000145302	0.000195192	0.0001572	8.34e-05	0.00167788	9.98e-05	2.1e-05	0.00157145	0.000176089	0.00189521	NA
385	BT	1	4	0	0	0	36.7	0		0	1	3	No	None	No	7.56e-05	9.28e-05	NA	0.000682614	7.59e-05	0.000256826	0.000176539	9.06e-05	0.000148851	0.000249076	0.000130006	0.000612461	0.000126753	0.000104202	0.00026495	7.3e-05	4.77e-05	0.000128017	3.73e-05	8.14e-05	0.000302455	0.00133546	NA
386	SP	1	2	0	0	0	36.6	0		0	1	3	No	None	No	7.59e-05	0.00030026	0.0102831	0.000189194	5.33e-05	0.000107338	0.000221714	9.54e-05	0.00012825	2.13e-05	3.98e-05	0.000272578	7.88e-05	1.95e-05	7.71e-05	2.02e-05	1.95e-05	7.21e-05	2.67e-05	1.95e-05	4.44e-05	0.000411003	NA
387	SP	1	1	0	0	0	36.7	0		0	1	3	No	None	No	7.61e-05	0.00171404	0.0019366	0.000283604	6.52e-05	0.00012839	0.000102962	0.000116239	0.00012792	5.54e-05	5.58e-05	7.76e-05	0.000111177	5.94e-05	6.66e-05	6.12e-05	2.11e-05	0.000115941	0.000107222	3.07e-05	6.33e-05	0.000194938	NA
388	BT	1	4	0	0	0	37	0		0	1	3	No	None	No	7.61e-05	3.66e-05	0.000300736	0.000216417	5.81e-05	0.000177079	9.4e-05	4.35e-05	0.00025629	0.000169269	3.61e-05	9.51e-05	0.000147713	0.00020905	3.2e-05	0.000695081	1.95e-05	3.62e-05	0.000207191	3.21e-05	0.000131514	0.000331666	0.000326062
389	BT	0	3	0	0	0	36	0		0	1	3	No	None	No	7.64e-05	7.48e-05	0.00103418	0.000654468	7.84e-05	0.000229163	9.86e-05	0.0002239	0.00498969	0.000256777	9.95e-05	0.000277516	0.000113134	0.000153554	0.000525298	0.000287627	5.1e-05	5.73e-05	2.61e-05	0.000151695	0.000126982	0.00273151	0.00244916
390	BT	0	4	0	0	0	36.7	0		0	1	3	No	None	No	7.64e-05	5.06e-05	0.00324528	0.000367817	0.000230998	0.00130488	0.000278278	0.00081581	0.000342016	0.000237069	0.000110632	0.00017644	0.000259249	0.000127681	4.09e-05	0.00139233	8.19e-05	0.00011443	0.000252005	8.71e-05	0.000360408	0.000590647	0.000391476
391	BT	1	4	0	0	0	36.5	0		0	1	3	No	None	No	7.64e-05	0.000437851	0.000404645	0.0141095	0.000403158	0.000223	0.000122304	7.46e-05	0.000406286	0.00041724	8.65e-05	0.000372452	0.000242556	0.000134385	0.000103587	0.0010482	8.3e-05	0.000131639	0.000337276	0.000167421	9.12e-05	0.00104073	0.000907581
392	BT	0	4	0	0	0	36.1	0		0	1	3	No	None	No	7.66e-05	9.81e-05	0.00157479	0.000790584	0.000337415	0.000222482	0.000164114	0.000164199	0.000509782	0.000100464	0.000133003	0.000677876	0.00307294	0.000109775	0.000157016	0.000250475	0.000136186	0.000133737	0.000341662	0.000164632	0.000188382	0.000401692	NA
393	BT	0	4	0	0	0	36.9	0		0	1	3	No	None	No	7.67e-05	0.000111076	0.00332521	0.00130444	0.000273069	0.000238926	0.000184348	0.000531856	0.00307627	2.84e-05	0.000150709	0.00012695	0.000206724	0.000111225	0.00035323	0.000302121	0.000126522	0.000178478	0.000178527	0.000145062	0.000231928	0.000489096	NA
394	BT	0	2	0	0	0	37	0		0	1	1	No	None	No	7.67e-05	8.16e-05	0.00193533	0.000964024	0.000110846	0.000199899	0.000100965	5.02e-05	0.00010254	0.000202823	0.000132774	0.000689686	0.000259611	0.000176306	7.66e-05	0.000317133	1.95e-05	0.000120437	3.93e-05	0.000129246	8.57e-05	0.00147288	0.00248108
395	KMT	1	2	0	0	0	36.8	0		0	1	2	No	None	No	7.68e-05	0.00010419	0.000562673	0.000272097	7.53e-05	0.00013102	0.000315518	0.000234989	0.000277412	7.84e-05	3.72e-05	6.38e-05	0.000110738	0.000197236	3.02e-05	3.03e-05	1.95e-05	5.18e-05	1.95e-05	1.95e-05	7.91e-05	0.000640757	NA
396	SP	0	1	0	0	0	36.5	0		0	1	3	No	None	No	7.69e-05	0.000102126	0.000992221	0.000447627	0.000126493	0.000207665	4.8e-05	0.000259516	0.000335996	1.95e-05	5.12e-05	0.000557206	6.11e-05	0.000149645	5.97e-05	6.3e-05	1.95e-05	9.92e-05	1.95e-05	3.5e-05	8.48e-05	0.000110133	NA
397	SP	1	1	0	0	0	37.7	1	neg	0	1	3	No	None	No	7.71e-05	0.000267316	0.00144542	0.00164488	0.000299845	0.000582422	0.000194334	0.000497239	0.000692462	1.95e-05	0.000183628	7.74e-05	0.000145638	0.000163737	0.000131961	0.00022835	0.000252912	0.000247872	5.15e-05	0.000292616	0.000574843	0.00038508	NA
398	BT	1	1	0	0	0	36.3	0		0	1	3	No	None	No	7.72e-05	6.89e-05	0.00014615	0.00191423	4.67e-05	0.000186678	3.08e-05	2.83e-05	5.55e-05	0.000128098	4.72e-05	0.000198766	0.000105872	9.24e-05	1.95e-05	0.000149413	2.62e-05	3.06e-05	1.95e-05	0.000148582	2.37e-05	0.000287121	0.000195493
399	KMT	0	4	0	0	0	36	0		0	1	3	No	None	No	7.73e-05	5.18e-05	0.00968123	0.00265638	0.00132362	0.000154911	0.000204723	0.00466276	0.000309745	0.000176235	4.78e-05	0.00043295	0.00132124	5.43e-05	8.48e-05	0.00393288	0.000805571	3.81e-05	0.00102751	0.000725507	0.000180365	0.000226791	NA
400	SP	1	1	0	0	0	37	0		0	1	3	No	None	No	7.75e-05	0.000131853	0.00108547	0.02	0.000108832	0.000195288	0.000130842	0.00020009	0.000215758	2.55e-05	8.96e-05	7.45e-05	0.0014817	9.97e-05	7.65e-05	0.000114454	4.25e-05	0.00016123	5.16e-05	5.6e-05	9.47e-05	0.000171342	NA
401	KMT	1	1	0	0	0	35.5	0		0	1	1	No	None	No	7.75e-05	7.64e-05	0.00143079	0.000646161	3.89e-05	0.000131289	0.000422732	0.000112673	0.000138752	1.95e-05	8.94e-05	6.11e-05	0.000100856	4.77e-05	0.000127933	3.42e-05	2.06e-05	5.89e-05	7.71e-05	3.09e-05	0.000120765	0.00137201	NA
402	SP	0	2	0	0	0	36.6	0		0	1	3	No	None	No	7.76e-05	0.000325033	0.00132152	0.000328597	0.000101398	0.000204063	0.000330624	0.000147295	0.000159252	0.00132582	9.04e-05	7.66e-05	0.000222411	0.000134085	0.000111383	7.85e-05	9.97e-05	0.000131262	4.42e-05	7.29e-05	0.000120562	0.000760876	NA
403	SP	0	4	0	0	0	37	0		0	1	3	No	Paracetamol	Yes	7.77e-05	0.000129657	0.00091446	0.00142617	0.000128828	0.000203582	0.000118611	0.000253387	0.00035929	1.95e-05	5.33e-05	9.52e-05	0.000226771	7.16e-05	3.03e-05	6.79e-05	5.69e-05	9.36e-05	9.67e-05	5.91e-05	8.59e-05	0.000113262	NA
404	BT	0	2	0	0	0	36.7	0		0	1	3	No	None	No	7.77e-05	4.94e-05	0.000555005	0.000425649	4.81e-05	0.00013023	9.27e-05	3.35e-05	6.74e-05	0.000118611	9.21e-05	0.000149493	0.000105884	9.04e-05	0.000117269	0.000240945	1.95e-05	6.12e-05	3.48e-05	7.49e-05	0.000142375	0.002428	0.00297257
405	BT	0	3	0	0	0	36.7	0		0	1	3	No	None	No	7.78e-05	0.000266429	0.00175872	0.000909249	0.000280364	0.000348118	0.000103542	0.000340127	0.00170256	2.6e-05	0.000242002	0.000178225	8.89e-05	0.000125264	0.000170451	0.00029666	0.000171801	0.000201278	0.00136256	0.000162326	0.000158412	0.000378612	NA
406	SP	0	4	0	0	0	36.8	0		0	1	3	No	None	No	7.79e-05	0.000773134	0.02	0.00760252	0.0020481	0.000628673	0.000743835	0.00194856	0.000264556	0.000269937	0.000678847	0.000489054	0.000267456	7.93e-05	5.26e-05	0.00253878	0.00218173	0.00604694	0.00158671	0.00178868	0.000683752	0.000423393	NA
407	BT	0	1	0	0	0	36.2	0		0	1	3	No	None	No	7.8e-05	0.000125642	0.000292239	0.000577912	7.43e-05	0.000372641	8.36e-05	0.000152943	4.87e-05	0.000996529	7.74e-05	0.00135634	7.99e-05	0.000156448	5.51e-05	2.77e-05	5.97e-05	4.75e-05	3.11e-05	0.000307781	7.26e-05	0.000463185	0.000110145
408	BT	0	4	0	0	0	36.4	0		0	1	3	No	None	No	7.82e-05	9.04e-05	0.00121494	0.000532128	0.00044983	0.000292427	0.000105651	0.000212016	0.000102927	0.000331467	8.08e-05	0.000293294	0.000534372	0.000131601	0.000120932	0.000254028	5.69e-05	0.000138149	6.93e-05	0.000196918	0.000190057	0.000773451	0.000445233
409	BT	1	4	0	0	0	36.3	0		0	1	3	No	None	No	7.82e-05	6.53e-05	0.00118661	0.000628093	5.62e-05	0.000378846	9.1e-05	0.000167743	5.84e-05	0.000222373	7.75e-05	0.000305872	0.000189771	0.00111097	0.000107065	0.00022189	3.83e-05	0.000192626	2.73e-05	0.000123881	0.000186466	0.00221409	0.00205409
410	SP	1	1	0	0	0	36.6	0		0	0	0	No	None	No	7.83e-05	0.000109781	0.0065037	0.00156599	0.000175006	0.000243542	0.000547502	0.000224662	0.000390009	6.47e-05	9.7e-05	0.0022623	0.000182493	0.000264709	0.000111159	0.000117987	8.43e-05	0.000346622	4.23e-05	0.000120914	0.000109227	0.000359898	NA
411	KMT	1	1	0	0	0	36.4	0		0	NA	3	No	None	No	7.92e-05	6.16e-05	0.00161621	0.000361601	7.73e-05	0.000131883	0.000209407	0.000136292	0.000119904	2.08e-05	0.000110362	0.000705649	8.44e-05	0.000256883	0.000183311	6.51e-05	4.18e-05	7.16e-05	1.95e-05	7.46e-05	0.000123941	0.000936607	NA
412	BT	0	4	0	0	0	36.1	0		0	1	1	No	None	No	7.93e-05	8.78e-05	0.000888991	0.0104691	9.06e-05	0.000140403	6.48e-05	0.000155486	0.000187112	1.95e-05	7.63e-05	0.000157983	0.00142193	6.98e-05	0.000124923	7.59e-05	2.36e-05	9.52e-05	2.79e-05	7.24e-05	6.11e-05	0.000173859	NA
413	BT	0	2	0	0	0	36.4	0		0	1	3	No	None	No	7.94e-05	7.68e-05	0.000962604	0.000517291	0.000126216	0.000231985	6.8e-05	9.78e-05	0.000100493	0.000226078	7.17e-05	0.00165932	9.97e-05	0.000122997	7.86e-05	0.000211937	3.9e-05	5.71e-05	3.89e-05	0.000115655	0.000165183	0.00130115	0.00147865
414	BT	0	1	0	0	0	36.6	0		0	1	3	No	Others	Yes	7.94e-05	6.92e-05	0.00201975	0.000493592	0.000112252	0.000161445	7.65e-05	4.06e-05	0.000164919	0.000207783	0.000100667	0.000189463	0.000257947	0.000109768	0.000139622	0.000235089	4.03e-05	6.16e-05	2.23e-05	0.000118971	9.73e-05	0.00105487	0.001417
415	SP	0	3	0	0	0	36.2	0		0	1	3	No	None	No	7.95e-05	0.000100302	0.00643516	0.00182559	7.38e-05	0.000167643	0.000272429	0.00014179	0.000222646	5.77e-05	0.000311032	6.27e-05	0.00107894	0.000133314	0.000456694	9.1e-05	1.95e-05	7.89e-05	1.95e-05	4.15e-05	7.71e-05	0.0036871	NA
416	KMT	0	3	0	0	0	36.4	0		0	1	1	No	None	No	7.95e-05	8.41e-05	0.00410369	0.00110063	0.000314959	0.0003064	0.000439839	0.000405728	0.000579693	0.000232508	0.000106004	6.05e-05	0.000293836	7.75e-05	0.000179927	0.00168124	2.56e-05	7.97e-05	0.00112022	4.27e-05	0.00020231	0.000291926	NA
417	BT	0	1	0	0	0	36.4	0		0	1	3	No	None	No	7.96e-05	0.000115558	0.000848908	0.000432313	6.02e-05	0.000215009	5.03e-05	2.75e-05	3.85e-05	0.000107796	5.38e-05	0.000231188	0.000201191	0.000104719	3.09e-05	0.000212107	8.54e-05	3.14e-05	1.95e-05	0.000203928	1.95e-05	0.00033253	0.000191913
418	SP	0	4	0	0	0	36.1	0		0	1	3	No	None	No	7.97e-05	0.000883752	0.00191472	0.000554469	0.000905578	0.000575658	0.000175831	0.000992685	0.000328138	0.000184495	0.000863129	0.000529447	0.000728299	0.000134664	0.000134561	0.00113275	0.00709815	0.000121049	0.000249745	0.00366325	0.000780647	0.000234735	NA
419	BT	0	2	0	0	0	36.6	0		0	1	3	No	None	No	8e-05	9.78e-05	0.000304281	0.000710422	8.35e-05	0.000311473	4.92e-05	5.88e-05	0.000171825	0.000337557	6.03e-05	0.000338258	0.000455386	0.000108985	4.85e-05	0.000270065	5.36e-05	6.76e-05	4.5e-05	0.000160806	4.13e-05	0.000777875	0.000352461
420	SP	0	4	0	0	0	36.1	0		0	1	3	No	None	No	8.01e-05	0.000205313	NA	0.000845023	0.000117539	0.000212453	0.00020243	0.000188425	0.000305155	0.000147356	8.86e-05	0.00013508	0.00017857	0.000145997	0.000116066	3.8e-05	8.68e-05	4.97e-05	1.95e-05	3.84e-05	8.48e-05	0.000877326	NA
421	BT	0	1	0	0	0	36.6	0		0	1	3	No	None	No	8.01e-05	8.74e-05	0.00166182	0.000794513	0.000106174	0.000225702	7.21e-05	7.48e-05	0.000138883	0.000289803	8.42e-05	0.000308467	0.000221702	0.000117326	0.000107513	0.000285741	6.74e-05	6.7e-05	2.87e-05	0.000203868	0.000130762	0.00185126	0.00183138
422	SP	0	1	0	0	0	36.5	0		0	1	1	No	None	No	8.03e-05	0.000234113	0.00282134	0.000273485	8.65e-05	0.00061106	8.31e-05	0.000116932	0.000162469	0.00281877	6.41e-05	5.02e-05	0.000115417	7.48e-05	0.00013588	6.5e-05	2.47e-05	8.86e-05	3.59e-05	4.01e-05	0.000459432	0.000319485	NA
423	BT	0	4	0	0	0	35.9	0		0	1	3	No	None	No	8.03e-05	8.78e-05	0.000560945	0.000594146	0.000174211	0.000227628	8.14e-05	5.27e-05	0.000114686	0.00042393	9.31e-05	0.000485775	0.000151609	0.000105405	5.55e-05	0.000274844	2.42e-05	6.41e-05	2.4e-05	0.000120305	7.77e-05	0.00107996	0.000427611
424	KMT	0	4	0	0	0	35.8	0		0	1	3	No	None	No	8.04e-05	0.00021821	0.00102041	0.000168216	0.00159873	0.000133973	0.000550666	0.00113175	0.00054768	0.000127414	0.000112484	0.000142641	0.00039159	0.000657866	7.94e-05	0.00182108	5.34e-05	0.00010035	0.000724714	3.94e-05	7.83e-05	0.000221733	NA
425	SP	1	4	0	0	0	36.4	0		0	0	3	No	None	No	8.06e-05	0.000395059	NA	0.000600357	0.000136799	0.00154727	0.000432879	0.000319322	0.000637189	0.000836385	0.0001632	0.00349358	0.000374136	0.00102877	0.000173329	0.00167635	0.000575984	0.000185839	0.000375656	0.000259134	0.000981411	0.00240536	NA
426	SP	0	4	0	0	0	36.3	0		0	1	3	No	None	No	8.07e-05	0.000105823	0.000908736	0.00236922	6.01e-05	0.000108353	0.000121423	9.18e-05	0.000160159	7.91e-05	0.000105599	0.000359134	0.000131316	9.15e-05	0.000161744	0.000220953	1.95e-05	7.39e-05	0.000237843	3.02e-05	8.91e-05	0.000207844	NA
427	SP	0	4	0	0	0	35.8	0		0	1	2	No	Paracetamol	Yes	8.09e-05	0.00107011	0.00420992	0.0103846	0.00603823	0.000356658	0.00238254	0.02	0.000406386	3.66e-05	0.000300353	0.000623684	0.000283745	0.000444938	0.00135533	0.0113697	6.82e-05	7.31e-05	0.00192521	6.13e-05	0.000419014	0.000573004	NA
428	SP	1	3	0	0	0	36.4	0		0	1	3	No	None	No	8.1e-05	8.85e-05	0.00128355	0.000949284	0.00159763	0.000396548	0.000418216	0.00027126	0.00173327	0.000898507	0.000134194	0.00027461	0.00110117	0.000516923	9.31e-05	0.0011463	0.000229983	0.000473831	0.00229525	0.000256974	0.000471514	0.00121753	NA
429	SP	1	1	0	0	0	36.6	0		0	1	3	Yes	Amoxicillin	Yes	8.1e-05	0.00011467	0.00450094	0.000454938	0.000198953	0.000290907	6.8e-05	0.000467576	0.000367278	1.95e-05	0.000157064	8.35e-05	0.000136516	0.000149671	0.000188384	0.000234564	0.00014101	0.000275866	6.39e-05	0.00026268	0.000140996	0.000252702	NA
430	SP	1	4	0	0	0	36.7	0		0	1	2	No	None	No	8.12e-05	0.000661744	0.00300511	0.00159018	0.00655647	0.000533495	0.00218789	0.0184951	0.00018581	0.000544092	0.000293687	0.00199344	0.00056387	0.00105093	0.000671702	0.02	6.91e-05	0.00016048	0.00233779	5.75e-05	0.000356695	0.00164844	NA
431	BT	0	1	0	0	0	36.4	0		0	1	3	No	None	No	8.13e-05	6.53e-05	0.00124827	0.000176767	8.28e-05	0.000125567	0.00011283	0.000109517	0.000111441	0.000178478	6.93e-05	8.74e-05	6.58e-05	9.34e-05	4.74e-05	6.05e-05	3.91e-05	7.22e-05	3.35e-05	4.43e-05	7.03e-05	0.000134705	NA
432	BT	1	2	0	0	0	36.6	0		0	1	3	No	None	No	8.14e-05	6.33e-05	0.000176854	0.000414331	0.000105355	0.000216268	4.15e-05	3.7e-05	7.97e-05	0.000205348	5.24e-05	0.000172901	0.000231283	0.000114726	4.17e-05	0.000229645	1.95e-05	4.91e-05	1.95e-05	0.000118781	4.07e-05	0.000582911	0.000193311
433	BT	1	3	0	0	0	36.6	0		0	1	3	No	None	No	8.19e-05	0.00106923	0.00106904	0.000932689	5.91e-05	0.000141803	6.02e-05	7.5e-05	7.38e-05	2.01e-05	5.87e-05	0.000201449	6.87e-05	4.42e-05	5.17e-05	2.99e-05	1.95e-05	4.64e-05	5.1e-05	1.95e-05	0.000128863	0.00469055	NA
434	SP	0	1	0	0	0	36.6	0		0	1	1	No	None	No	8.2e-05	0.000117092	0.000481974	0.000142531	0.000143763	0.000214364	5.64e-05	0.000260454	0.000329938	1.95e-05	3.87e-05	5.57e-05	4.81e-05	4.91e-05	2.41e-05	5.43e-05	3.5e-05	7.13e-05	1.95e-05	3.71e-05	0.000102128	0.000169783	NA
435	SP	1	3	0	0	0	36.1	0		0	0	0	No	None	No	8.21e-05	6.47e-05	NA	0.00109638	0.000552618	0.00050351	0.000604993	0.0001442	0.000241359	8.73e-05	9.71e-05	0.000200422	0.000174397	0.000369167	0.000221689	0.00032605	3.83e-05	0.000691273	0.000217979	0.000200001	0.000453096	0.000898303	NA
436	SP	1	2	0	0	0	36.7	0		0	1	3	No	None	No	8.21e-05	0.000204327	0.00147772	0.000364908	0.000103564	0.000152743	0.000472473	0.000242094	0.000322234	4.16e-05	4.08e-05	0.000395344	8.97e-05	2.84e-05	7.73e-05	2.96e-05	2.42e-05	3.57e-05	1.95e-05	1.95e-05	6.85e-05	0.000273466	NA
437	SP	1	4	0	0	0	36.4	0		0	1	3	No	None	No	8.21e-05	0.000122706	0.00113469	0.000170954	0.000305599	0.000181071	0.000327274	0.000300902	0.000423212	0.000207676	0.000186912	0.000193122	0.000806752	0.000175765	0.000143622	0.00381198	5.4e-05	3.56e-05	0.000415925	7.18e-05	0.000159331	0.000369867	NA
438	SP	1	3	0	0	0	36.3	0		0	0	0	No	None	No	8.21e-05	0.00031699	0.00144942	0.000503439	0.00088774	0.000396186	0.00182696	0.0015863	0.000402664	0.00021824	0.00119548	0.000820021	0.0018931	0.000241933	0.000898651	0.000106068	0.000686091	0.000104001	0.000674886	0.00080489	0.000327163	0.000799215	NA
439	BT	0	4	0	0	0	36	0		0	1	1	No	None	No	8.21e-05	8.78e-05	0.000788209	0.000609726	0.00210996	0.00015836	0.00281146	0.00010357	0.000198535	0.000622388	9.2e-05	0.000105798	0.00243441	0.000125472	0.000830015	0.000528392	0.000113192	0.000123067	0.000335413	0.000105359	9.95e-05	0.000772359	NA
440	SP	0	1	0	0	0	36.1	0		0	1	3	No	None	No	8.22e-05	6.77e-05	0.00215534	0.000198333	0.000109403	0.000199636	0.000855271	0.000261123	0.00026011	4.78e-05	0.000456965	2.46e-05	0.00239295	5.18e-05	2.15e-05	5.17e-05	1.95e-05	5.14e-05	1.95e-05	3.55e-05	0.000102692	0.000237161	NA
441	SP	0	1	0	0	0	35.2	0	neg	0	1	1	Yes	None	No	8.22e-05	0.000112783	0.000467367	0.000183514	0.000114129	0.000185316	5.41e-05	0.000246113	0.000294548	1.95e-05	4.41e-05	5.46e-05	0.000266851	6.78e-05	2.54e-05	3.65e-05	4.4e-05	4.6e-05	2.55e-05	4.2e-05	8.5e-05	0.000115755	NA
442	KMT	1	2	0	0	0	36.8	0		0	1	3	No	None	No	8.22e-05	0.000345103	0.0011707	0.000722131	0.000186204	0.000435345	0.000291462	0.000161941	0.000182511	2.17e-05	7.84e-05	6.54e-05	0.000188174	9.2e-05	8.27e-05	9.9e-05	7.37e-05	0.000137881	4.17e-05	6.44e-05	0.00029348	0.000166258	NA
443	SP	0	4	0	0	0	36.7	0		0	1	3	No	None	No	8.23e-05	0.000317086	0.00464064	0.000676951	0.00116939	0.000390014	0.00061905	0.00232939	0.000522802	2.33e-05	0.000453896	0.000105093	0.000124434	0.000207644	0.00019406	0.00196355	6.51e-05	0.000242602	0.000156585	0.000142821	0.000333999	0.000414512	NA
444	SP	1	2	0	0	0	36.6	0		0	1	3	No	None	No	8.23e-05	0.001884	0.000608859	0.000273575	4.97e-05	0.000149835	0.000489781	0.000477517	0.000293091	0.000141997	4.75e-05	9.84e-05	0.000781441	8.76e-05	4.74e-05	2.78e-05	0.0001998	4.32e-05	1.95e-05	6.14e-05	0.000146756	0.000236119	NA
445	BT	1	1	0	0	0	36.6	0		0	1	3	No	None	No	8.23e-05	8.83e-05	0.000411764	0.000493711	5.18e-05	0.000317431	7.42e-05	5.65e-05	0.000167633	0.000182997	4.78e-05	0.000268118	0.000535613	0.000141246	5.03e-05	0.000291063	6.57e-05	4.95e-05	2.51e-05	0.000289042	0.000110867	0.000269634	0.000204195
446	BT	0	1	0	0	0	37	0		0	1	3	No	None	No	8.23e-05	8.68e-05	0.0036055	0.000674463	5.62e-05	0.000285996	0.000127846	0.00020251	8.58e-05	0.000338201	7.32e-05	0.000312401	0.000102293	0.000149497	0.000915292	0.000344152	0.000176969	9.75e-05	4.25e-05	0.000293175	4.82e-05	0.000449461	0.000342962
447	SP	1	3	0	0	0	36.6	0		0	1	3	No	None	No	8.24e-05	0.000124398	0.000564982	0.000311387	0.000191435	0.000269647	8.49e-05	0.000361885	0.000439357	3.09e-05	3.87e-05	0.00115652	0.000443088	5.81e-05	4.91e-05	2.88e-05	1.95e-05	5.6e-05	4.52e-05	1.95e-05	0.000134286	0.00106702	NA
448	BT	0	4	0	0	0	36.5	0		0	1	3	No	None	No	8.26e-05	0.000127608	NA	0.000542297	0.000635336	0.000209766	0.000121609	0.000196495	0.000701987	8.06e-05	0.000225662	0.00097413	0.000399349	0.000187039	0.000251623	0.00039096	0.000186829	0.000342782	0.000128688	0.000180142	0.000164434	0.00036671	NA
449	SP	0	1	0	0	0	36.6	0		0	1	3	No	None	No	8.29e-05	5.31e-05	0.000874257	0.000251575	2.78e-05	6.88e-05	4.43e-05	9.4e-05	0.00015867	2.04e-05	3.98e-05	4.38e-05	0.000280797	2.12e-05	8.82e-05	1.95e-05	8.24e-05	2.4e-05	1.95e-05	6.67e-05	5.38e-05	0.000494205	NA
450	BT	0	2	0	0	0	36	0		0	1	3	No	None	No	8.31e-05	9.31e-05	0.00243155	0.000539327	9.74e-05	0.000226446	0.000111291	0.000782757	9.48e-05	0.000225453	8.67e-05	0.000322874	0.00013462	0.000104566	5.24e-05	0.000238592	4.59e-05	6.56e-05	4.1e-05	0.000129603	4e-05	0.000783768	0.000877336
451	SP	1	2	0	0	0	37.2	0		0	1	3	No	None	No	8.32e-05	3.93e-05	0.00204063	0.000235756	3.99e-05	7.31e-05	0.000252039	4.98e-05	6.18e-05	1.95e-05	6e-05	0.000321722	8.85e-05	3.27e-05	8.33e-05	2.72e-05	3.32e-05	4e-05	1.95e-05	3.09e-05	2.79e-05	0.000164612	NA
452	SP	0	1	0	0	0	36.6	0		0	1	3	No	None	No	8.33e-05	9.24e-05	0.00116874	0.000420221	7.21e-05	0.000136983	4.38e-05	0.000127706	0.000174742	0.000267564	5.38e-05	3.92e-05	0.000932831	4.64e-05	2.09e-05	4.31e-05	1.95e-05	7.38e-05	3.38e-05	5.86e-05	6.59e-05	0.000147531	NA
453	SP	0	3	0	0	0	35.7	0		0	1	3	No	None	No	8.35e-05	6.1e-05	0.00192148	0.000325561	0.000188835	0.000152908	8.36e-05	0.00173312	0.00128702	7.75e-05	7.91e-05	4.86e-05	0.000511032	5.45e-05	0.000217303	0.00121301	0.000787582	9.41e-05	0.00041686	0.00054289	0.000106388	0.000880708	NA
454	BT	0	4	0	0	0	36.3	0		0	1	3	No	None	No	8.36e-05	9.75e-05	0.00330012	0.00103998	0.000387539	0.00125382	0.000245069	0.000795331	0.000582688	0.000225236	0.000129056	0.0011366	0.00415143	0.000175214	0.00067326	0.000264008	3.71e-05	0.000115281	0.000281656	0.000215959	0.00048405	0.000703855	NA
455	SP	1	3	0	0	0	36.7	0		0	1	2	No	None	No	8.39e-05	8.73e-05	0.000522173	0.000347216	9.7e-05	0.000291473	6.71e-05	0.000574755	0.000341921	0.000750356	7.54e-05	0.000348079	0.00201811	5.21e-05	0.000103102	4.76e-05	2.67e-05	6.02e-05	3.16e-05	4.54e-05	9.8e-05	0.000185835	NA
456	BT	0	3	0	0	0	36.4	0		0	1	3	No	None	No	8.39e-05	9.37e-05	0.000947316	0.00039067	6.76e-05	0.000399382	0.000109564	4.55e-05	0.000188886	0.000202572	6.68e-05	0.000232707	0.000211336	0.00015565	4.78e-05	0.00239292	2.48e-05	4.96e-05	0.000426641	9.38e-05	0.000320297	0.000791579	0.000698506
457	KMT	1	4	0	0	0	36.6	0		0	1	3	No	None	No	8.4e-05	0.000247324	0.00192694	0.000368717	0.00118828	0.000377416	0.000138649	0.00147406	0.000182538	0.000255974	0.000363902	0.00266702	0.000410835	0.000337217	0.000342457	0.000344247	4.02e-05	0.000953815	0.000567031	2.89e-05	0.000402949	0.00147365	NA
458	BT	0	3	0	0	0	36.2	0		0	1	1	No	None	No	8.4e-05	8.85e-05	0.0041287	0.000499776	8.2e-05	0.000283608	9.79e-05	5.39e-05	0.000127769	0.000276501	8.08e-05	0.000344196	0.000511831	0.000128013	0.000117626	0.000267693	9.19e-05	6.14e-05	4.95e-05	0.000159782	6.69e-05	0.00113292	0.000450781
459	SP	1	2	0	0	0	36.4	0		0	1	3	No	None	No	8.43e-05	6e-05	0.00160266	0.000736309	6e-05	0.000167982	0.00016398	0.000127596	0.000114148	7.89e-05	9.98e-05	8.65e-05	0.000124653	6.53e-05	0.000333655	3.84e-05	1.95e-05	5.09e-05	1.95e-05	1.95e-05	0.000120338	0.0013381	NA
460	BT	0	1	0	0	0	36.4	0		0	1	3	No	None	No	8.43e-05	0.000161565	NA	0.000485302	0.000111288	0.000180031	6.65e-05	0.000152097	0.000792266	1.95e-05	0.000140545	0.0010657	0.000300186	8.53e-05	6.78e-05	0.000168716	9.42e-05	0.000114501	8.93e-05	5.66e-05	9.13e-05	0.000172213	NA
461	BT	0	3	0	0	0	36.5	0		0	1	3	No	None	No	8.45e-05	3.33e-05	0.00203436	0.000132902	3.43e-05	0.000105676	7.42e-05	6.41e-05	0.000112504	1.95e-05	5.45e-05	4.85e-05	0.000190629	0.00010003	2.48e-05	3.58e-05	0.000137867	4.59e-05	6.76e-05	4.37e-05	8.45e-05	0.000144176	NA
462	BT	0	4	0	0	0	36.7	0		0	1	3	No	None	No	8.48e-05	0.000208902	0.00289995	0.00535505	0.000233684	0.000490521	0.000522837	0.000258447	0.00013659	0.000284025	0.000312208	0.000406423	0.000238728	0.000255016	0.00119417	7.75e-05	1.95e-05	7.59e-05	9.97e-05	1.95e-05	0.000199346	0.00598066	NA
463	SP	1	1	0	0	0	36.2	0		0	1	3	No	None	No	8.49e-05	0.0001	0.00111799	0.000504799	0.000113983	0.000273306	0.000140585	0.000211633	0.000280427	7.33e-05	7.11e-05	0.000188831	0.000436901	7.8e-05	6.44e-05	5.45e-05	0.00014399	8.86e-05	0.000195776	8.55e-05	0.00019043	0.000605567	NA
464	SP	0	4	0	0	0	36.4	0		0	1	3	No	None	No	8.54e-05	0.000561057	0.00951038	0.000862701	0.000255471	0.000313845	0.000237381	0.000783912	0.000313842	0.000289008	0.000229724	0.000372805	0.000300211	0.000131515	0.000221988	0.000526381	0.0010186	0.000226665	0.000432471	0.000731825	0.000147934	0.000455348	NA
465	BT	1	2	0	0	0	36.3	0		0	1	3	No	None	No	8.54e-05	0.000135167	0.000382295	0.000813727	8.99e-05	0.000291167	5.99e-05	8.25e-05	9.21e-05	0.00030315	8.88e-05	0.000262495	0.000115652	0.00013451	8.79e-05	4.03e-05	5.55e-05	5.62e-05	3.5e-05	0.000170636	0.000129975	0.00113433	0.000569881
466	SP	0	3	0	0	0	36.7	0		0	1	3	No	Paracetamol	Yes	8.57e-05	0.00207867	0.00111555	0.00162601	0.000135052	0.000190485	9.62e-05	0.000197615	0.000336048	6.6e-05	6.3e-05	0.000952907	5.41e-05	3.44e-05	8.16e-05	2.17e-05	2.57e-05	5.55e-05	1.95e-05	2.68e-05	6.71e-05	0.000256168	NA
467	SP	0	3	0	0	0	36.7	0		0	1	1	No	Paracetamol	Yes	8.57e-05	0.000124724	0.00140818	0.000759293	0.000191622	0.000269026	0.000221237	0.000290988	0.000356235	0.000171554	0.000221036	8.03e-05	0.000579502	6.97e-05	6.18e-05	9.46e-05	3.01e-05	0.000103323	3.06e-05	7.37e-05	0.000138813	0.000271015	NA
468	SP	0	3	0	0	0	36.5	0		0	1	3	No	None	No	8.58e-05	0.00013177	0.00149288	0.000271493	0.000291258	0.000717242	0.000169294	0.000824848	0.000495302	0.000197748	0.000137176	7.36e-05	0.000137094	0.000712376	4.66e-05	0.000166387	2.19e-05	8.74e-05	0.00016211	5.89e-05	0.000456202	0.000339758	NA
469	SP	1	4	0	0	0	36.6	0		0	1	3	No	None	No	8.59e-05	7.1e-05	NA	0.000908775	7.86e-05	0.000164107	0.000208487	7.85e-05	0.000586307	0.000478555	8.52e-05	0.000151365	0.000105999	0.000115705	0.000238648	0.000685273	0.0001065	0.000131299	0.000791935	9.07e-05	0.000104356	0.00140077	NA
470	KMT	1	2	0	0	0	36.5	0		0	1	3	No	None	No	8.61e-05	2.85e-05	0.00203674	0.00100913	1.95e-05	0.000299054	0.000200134	4.61e-05	6.26e-05	2.43e-05	6.24e-05	0.000162248	5.89e-05	7.99e-05	7.41e-05	2.05e-05	1.95e-05	7.4e-05	1.95e-05	1.95e-05	0.000226256	0.0011288	NA
471	SP	0	1	0	0	0	36.6	0		0	1	3	No	None	No	8.66e-05	9.06e-05	0.00144288	0.00288431	8.64e-05	0.00015696	0.000130553	0.000277806	0.000134996	2.17e-05	7.86e-05	0.000231804	0.000382544	0.00024396	0.000143175	6.78e-05	7.42e-05	8.16e-05	4.34e-05	9.51e-05	9.75e-05	0.000280531	NA
472	SP	0	4	0	0	0	36.7	0		0	1	3	No	None	No	8.68e-05	0.000199738	NA	0.000377397	0.0002279	0.000247052	0.000342083	0.000280471	0.000509946	0.000149044	0.000153012	0.000792915	7.96e-05	8.53e-05	0.000206093	0.00010069	0.000387683	0.000457387	3.54e-05	0.00035639	0.000178219	0.000462034	NA
473	SP	1	1	0	0	0	36.2	0		0	0	0	No	None	No	8.69e-05	9.13e-05	0.00308649	0.000664557	0.000124835	0.000163293	6.88e-05	0.000148756	0.000180514	0.000332271	8.66e-05	0.000679474	0.000121381	8.09e-05	7.22e-05	0.000102625	4.44e-05	0.000213573	4.48e-05	7.87e-05	7.57e-05	0.000549688	NA
474	SP	1	1	0	0	0	36.5	0		0	1	3	No	None	No	8.69e-05	0.000107099	0.00117094	0.000496219	9.69e-05	0.000194804	0.000118326	0.000165797	0.000185248	1.95e-05	9.56e-05	2.45e-05	0.000380361	9.6e-05	0.000111987	7.91e-05	1.95e-05	9.11e-05	6.34e-05	1.95e-05	0.000140207	0.000947604	NA
475	BT	1	2	0	0	0	36.6	0		0	1	3	No	None	No	8.69e-05	0.000100034	0.000761244	0.000677493	0.000127458	0.000279818	6.5e-05	6.46e-05	9.15e-05	0.000232262	6.92e-05	0.000309857	0.000232865	0.000136407	6.74e-05	0.000299428	7.58e-05	8.26e-05	2.88e-05	0.000266147	7.45e-05	0.00146035	0.00103293
476	SP	1	3	0	0	0	36.5	0		0	1	3	No	None	No	8.7e-05	0.000135696	NA	0.00095086	0.000202301	0.000358532	0.00026591	0.00038457	0.00137194	0.000460658	0.000120527	6.09e-05	0.000191446	0.000198815	0.00026683	0.00108813	0.000156413	3.84e-05	0.000796439	6.48e-05	0.000194152	0.00428728	NA
477	SP	0	4	0	0	0	37.1	0		0	1	1	No	None	No	8.7e-05	7.42e-05	NA	0.00158501	0.000376258	0.000581485	0.000717527	0.000266157	0.000388843	0.00040983	0.00014376	0.00134473	0.000285855	0.000271547	0.00102492	0.000540614	0.000430476	0.00538902	0.000652437	0.000355202	0.000420976	0.000208993	NA
478	KMT	1	1	0	0	0	36.8	0		0	1	3	No	None	No	8.7e-05	7.37e-05	0.00434597	0.00109911	8.58e-05	0.000143693	8.64e-05	0.000173495	0.000268202	2.94e-05	4.44e-05	0.000102668	0.000195881	4.09e-05	3.03e-05	3.98e-05	1.95e-05	0.00011939	1.95e-05	3.01e-05	9.36e-05	0.000162286	NA
479	KMT	1	1	0	0	0	36	0		0	1	3	No	None	No	8.74e-05	8.85e-05	0.00149626	0.000368006	0.000101685	0.000511936	0.000213538	0.000540408	0.000251544	1.95e-05	5.58e-05	0.000103303	0.000990017	5.8e-05	9.31e-05	3.86e-05	4.3e-05	0.000122344	0.00158919	3.88e-05	0.000478394	0.000761465	NA
480	BT	0	2	0	0	0	36.8	0		0	1	3	No	None	No	8.74e-05	6.66e-05	0.000420183	0.000160784	9.65e-05	0.000232354	5.32e-05	0.000215633	0.000233905	7.38e-05	5.85e-05	0.000509786	0.000773497	0.000145253	4.26e-05	3.38e-05	1.95e-05	7.96e-05	7.32e-05	1.95e-05	0.000226824	0.000473225	NA
481	BT	0	4	0	0	0	36.5	0		0	1	3	No	None	No	8.74e-05	0.000333126	0.00235581	0.00582369	0.00141287	0.000405551	0.000179502	0.00207929	0.000231079	0.00036571	0.000263468	0.000532926	0.00059468	0.000219783	0.000217674	0.00119964	5.69e-05	6.87e-05	0.000312858	0.000108706	0.000213556	0.00403659	0.00659612
482	SP	1	3	0	0	0	37.1	0		0	0	3	No	None	No	8.75e-05	0.000332851	NA	0.00122833	0.000167928	0.000197667	0.00025605	0.00262052	0.000308286	3.17e-05	0.000153378	6.88e-05	0.000196876	9.32e-05	0.000103559	0.000302515	0.00583112	0.000138296	0.000285599	0.0032378	0.000162075	0.000335697	NA
483	BT	0	2	0	0	0	36.1	0		0	1	3	No	None	No	8.76e-05	0.000106567	0.00277956	0.000995376	0.000174303	0.00029355	7.51e-05	8.32e-05	0.00012335	0.0004653	9.11e-05	0.00043796	7.8e-05	0.00013534	5.38e-05	0.000302784	3.08e-05	7.25e-05	2.74e-05	0.000135185	0.000145499	0.0013601	0.000805648
484	BT	1	2	0	0	0	36.5	0		0	1	3	No	None	No	8.76e-05	0.000282139	0.00060545	0.00108834	8.09e-05	0.000380009	0.000110158	6.37e-05	0.000120613	0.0002039	8.63e-05	0.000224877	0.000135366	0.000134507	0.000115487	0.000300766	0.000129441	6.58e-05	5.66e-05	0.000305297	0.00018498	0.00184812	0.00346932
485	SP	1	1	0	0	0	36.2	0		0	1	1	No	None	No	8.77e-05	9.32e-05	0.003201	0.000407218	0.000125378	0.000185143	0.00048412	0.000180877	0.000260122	1.95e-05	0.000103736	0.00014501	0.003625	7.68e-05	0.000105617	9.14e-05	6.38e-05	0.000149024	4.49e-05	9.67e-05	0.000113371	0.000156134	NA
486	SP	0	4	0	0	0	36.5	0		0	1	3	No	None	No	8.77e-05	0.000510347	NA	0.000851246	0.00478682	0.000443926	0.000633487	0.00166752	0.000515992	0.000634373	0.000263141	0.000348535	0.000121382	0.000245181	0.000408867	0.00116284	0.000293125	0.000310865	0.000631501	0.000259523	0.000329972	0.000391184	NA
487	BT	1	3	0	0	0	36.2	0		0	1	3	No	None	No	8.78e-05	9.63e-05	0.000448204	0.000431822	0.000116142	0.000177077	7.24e-05	5.66e-05	0.000682371	0.000216212	0.000170386	0.000322828	0.000103266	0.000100769	0.000100607	0.000255275	3.37e-05	7.74e-05	0.000135844	0.000134901	0.000111897	0.000885068	0.00136559
488	SP	1	2	0	0	0	36.6	0		0	1	3	No	None	No	8.8e-05	0.00251056	0.00128267	0.000260927	0.000139428	0.000802116	0.00169576	0.000414262	0.000398566	0.000103915	5.62e-05	8.16e-05	0.000562709	3.35e-05	6.9e-05	2.53e-05	2e-05	0.00010708	1.95e-05	2.22e-05	0.000769324	0.000599103	NA
489	SP	1	2	0	0	0	36.4	0		0	1	3	No	None	No	8.81e-05	7.25e-05	0.00126484	0.000427107	5.79e-05	8.5e-05	5.73e-05	0.000169531	0.000880408	0.000197332	5.95e-05	0.00165649	0.000542572	0.000106406	5.84e-05	4.69e-05	2.18e-05	0.00207336	3.16e-05	3.82e-05	7.02e-05	0.000197706	NA
490	SP	0	2	0	0	0	36.5	0		0	0	2	No	None	No	8.83e-05	0.000116888	0.000732158	0.000350453	0.000140471	0.000210555	0.000128226	0.000207205	0.00030735	3.66e-05	3.28e-05	0.000244641	0.000282728	2.47e-05	4.5e-05	2.5e-05	5.46e-05	0.000201923	2.45e-05	9.35e-05	0.00010457	0.000112537	NA
491	BT	1	2	0	0	0	36.5	0		0	1	3	No	None	No	8.86e-05	7.24e-05	0.000913122	0.000470425	7.5e-05	0.000180339	0.00017239	0.000168421	0.000157081	4.27e-05	0.000125982	0.000126705	0.000987553	7.17e-05	0.000373335	4.68e-05	0.000213697	6.13e-05	1.95e-05	0.000130661	0.000128117	0.00111234	NA
492	SP	1	1	0	0	0	36.6	0		0	1	1	No	None	No	8.87e-05	0.000574886	0.000384044	0.000217037	5.62e-05	7.57e-05	0.000213557	0.000115018	0.000152295	0.000333195	3.96e-05	0.000103724	0.000521708	4.55e-05	3.52e-05	3.9e-05	2.46e-05	4.73e-05	1.99e-05	8.3e-05	3.6e-05	6.31e-05	NA
493	SP	0	4	0	0	0	36.4	0		0	1	3	Yes	Antibiotic	Yes	8.87e-05	8.23e-05	0.00100652	0.000287899	0.00250706	0.000198196	0.000107071	0.00016229	0.000184454	8.85e-05	0.000102208	0.000279808	8.87e-05	0.00033673	9.15e-05	0.00150494	1.95e-05	0.000103817	3.91e-05	4.47e-05	0.000127775	0.000963017	NA
494	SP	1	1	0	0	0	36.5	0		0	1	3	No	None	No	8.88e-05	0.00016873	NA	0.000510891	0.000259828	0.000372275	0.000711444	0.000362605	0.000584698	9.82e-05	0.000253619	0.00105701	0.000218127	0.000113657	0.000142307	0.000147364	0.000251258	0.000185912	5.47e-05	0.000245735	0.000271913	0.00163498	NA
495	BT	1	3	0	0	0	36.6	0		0	1	3	No	None	No	8.88e-05	9.96e-05	0.00177934	0.0018963	9.21e-05	0.000299513	7.9e-05	5.24e-05	0.00152374	0.000299714	9.52e-05	0.000308614	9.5e-05	0.000253383	9.2e-05	0.000233735	5.15e-05	7.77e-05	2.5e-05	0.000227723	8.83e-05	0.00128669	0.00139928
496	SP	0	1	0	0	0	36	0		0	1	3	No	None	No	8.91e-05	0.000148485	0.00997513	0.000667925	9.34e-05	0.000163569	0.000180141	0.000337681	0.000689812	6.69e-05	8.82e-05	0.000126407	0.000146218	0.000168627	0.00010095	0.000129664	7.57e-05	0.000140981	5.57e-05	0.000149865	0.000132519	0.00225194	NA
497	BT	1	3	0	0	0	36.3	0		0	1	3	No	None	No	8.94e-05	0.000226545	0.000613943	0.000504229	0.000115121	0.000267242	0.000120512	5.04e-05	0.000224676	0.000307059	0.000123229	0.000633298	0.000515408	0.000348599	7.99e-05	0.00022811	5.18e-05	8.28e-05	2.88e-05	0.000164148	0.000361828	0.00113106	0.00514037
498	BT	1	2	0	0	0	36.7	0		0	1	3	No	None	No	8.95e-05	8.72e-05	0.00582234	0.00106266	8.33e-05	0.000348753	0.000833751	0.000185031	0.00018306	0.00909602	0.000228094	0.000175942	0.00105357	0.00158352	0.000416981	6.06e-05	1.95e-05	5.28e-05	2.29e-05	3.18e-05	0.000227772	0.00218737	NA
499	SP	0	2	0	0	0	36.7	0		0	0	0	Yes	None	No	8.97e-05	0.000132639	0.000967658	0.000249018	0.000116567	0.000174266	9.58e-05	0.000176455	0.000181863	4.11e-05	0.000107462	0.000220465	0.000426231	8.38e-05	6.73e-05	0.000131715	3.97e-05	0.000128411	3.9e-05	4.35e-05	0.000102138	0.000472764	NA
500	SP	0	1	0	0	0	36.8	0		0	1	2	No	None	No	8.98e-05	0.00335979	0.00131021	0.00139779	5.5e-05	0.000149345	0.000144837	9.63e-05	0.00138831	4.34e-05	0.000112119	0.00015512	0.000241612	8.75e-05	9.95e-05	6.1e-05	0.00017481	5.2e-05	3.17e-05	0.000103311	7.71e-05	0.000522794	NA
501	BT	0	2	0	0	0	36.7	0		0	1	3	No	None	No	9.02e-05	7.87e-05	0.000476261	0.000550085	9.82e-05	0.000234077	5.29e-05	5.61e-05	0.000108038	0.000208793	6.95e-05	0.000236529	0.000310361	0.000117491	0.00288022	0.000315568	3.01e-05	5.39e-05	2.53e-05	0.000122807	0.000102655	0.0021898	0.00352285
502	SP	1	1	0	0	0	36.8	0		0	1	2	No	None	No	9.04e-05	4.6e-05	0.00137196	0.00362559	4.6e-05	7.72e-05	0.000280553	6.51e-05	9.44e-05	4.7e-05	4.15e-05	9.75e-05	8.5e-05	7.92e-05	2.46e-05	4.98e-05	4.43e-05	0.000197571	2.5e-05	3.82e-05	4.67e-05	9.62e-05	NA
503	BT	1	4	0	0	0	36.5	0		0	1	3	No	None	No	9.04e-05	0.000259884	0.00404401	0.00116844	0.000110343	0.000232074	0.000186758	4.59e-05	0.000338491	0.000217984	0.000236233	0.000321937	0.000528571	0.000173218	0.000346319	0.000341779	0.000303378	0.000103744	0.000276936	0.000111092	9e-05	0.00196855	0.00591524
504	SP	0	4	0	0	0	36.1	0		0	1	3	No	None	No	9.05e-05	2.15e-05	0.000224873	0.000279599	0.00245789	5.45e-05	3.17e-05	0.000228744	0.000464699	0.000233792	2.91e-05	0.000472945	0.000305446	0.0107499	4.85e-05	0.00185174	1.95e-05	0.000121472	0.000834656	1.95e-05	2.25e-05	9.85e-05	NA
505	BT	0	3	0	0	0	36.6	0		0	1	3	No	None	No	9.06e-05	0.000324711	0.00098584	0.000527958	0.000162471	0.000246068	0.000180865	0.000260461	0.000342855	3.71e-05	0.000119282	6.11e-05	0.000419188	0.000100659	9.37e-05	0.00010153	0.000473639	0.000110343	4.14e-05	0.000463285	0.000123968	0.000546426	NA
506	SP	0	4	0	0	0	36.5	0		0	1	3	No	None	No	9.08e-05	0.000134207	NA	0.000670037	0.000921337	9.56e-05	0.0002481	0.000892041	0.000559508	4.78e-05	0.000588567	0.000450239	0.00016475	0.000101396	7.67e-05	0.00251462	0.000282934	0.000324586	0.000833881	0.000251479	0.000105369	0.000422819	NA
507	KMT	1	3	0	0	0	36.6	0		0	1	3	No	None	No	9.09e-05	0.000181624	0.001029	0.000916178	0.000328554	0.000261816	0.000180108	0.000259639	0.000341924	5.96e-05	0.000133751	8.42e-05	0.000213614	9.75e-05	0.00125461	0.000549796	7.41e-05	0.000142148	0.000141396	8.78e-05	0.00014177	0.000543852	NA
508	SP	0	2	0	0	0	36.4	0		0	1	3	Yes	None	No	9.12e-05	4.37e-05	NA	0.000248799	1.97e-05	8.29e-05	0.00160901	4.89e-05	8.06e-05	1.95e-05	5.74e-05	4.97e-05	4.89e-05	3.15e-05	5.52e-05	2.24e-05	0.000185749	4.33e-05	3.12e-05	0.000122528	7.12e-05	0.000388	NA
509	BT	0	2	0	0	0	36.4	0		0	1	3	No	None	No	9.13e-05	0.000177996	0.000892076	0.000714152	3.61e-05	0.00054899	0.000104532	0.000126436	8.06e-05	0.000604645	8e-05	0.000710961	0.00031471	0.000233838	7.27e-05	0.000236469	0.000102757	7.2e-05	2.8e-05	0.000388105	6.82e-05	0.000689606	0.000551551
510	SP	0	2	0	0	0	36.9	0		0	0	3	No	Paracetamol	Yes	9.16e-05	3.88e-05	0.000529313	0.00495781	2.83e-05	0.000163326	8.01e-05	4.91e-05	0.000448004	0.000140712	4.98e-05	8.34e-05	0.000272567	0.000127059	7.24e-05	1.95e-05	1.95e-05	3.71e-05	1.95e-05	2.45e-05	0.000225755	0.00120553	NA
511	BT	0	1	0	0	0	36.2	0		0	1	1	No	None	No	9.16e-05	9.87e-05	0.00315192	0.00033187	0.000128558	0.000206144	0.00191837	0.000182656	0.000248166	1.95e-05	0.000103513	5.32e-05	4.47e-05	0.000466052	2.44e-05	0.000172823	1.95e-05	0.000119481	6.97e-05	4.94e-05	8.44e-05	0.00019257	NA
512	BT	1	2	0	0	0	36.7	0		0	1	3	No	None	No	9.16e-05	0.00011526	0.00292352	0.00109016	0.000171645	0.00029035	5.63e-05	8.82e-05	0.000327833	0.000436412	0.000100457	0.00049418	0.000486599	0.000145019	6.84e-05	0.00036679	2.6e-05	7.42e-05	3.06e-05	0.000134381	0.000133115	0.00121168	0.000589666
513	BT	0	4	0	0	0	36.8	0		0	1	1	No	None	No	9.2e-05	0.000216178	0.00123573	0.000571302	0.000212349	0.000225973	0.000187612	0.00015877	0.000495196	0.00057866	9.35e-05	0.000461743	0.00053913	0.000784161	8.66e-05	0.00380966	5.74e-05	4.81e-05	0.000454798	7.38e-05	0.000180368	0.000817315	NA
514	BT	0	2	0	0	0	36.7	0		0	1	3	No	None	No	9.2e-05	0.000176653	0.00255866	0.00125298	9.82e-05	0.000349626	0.00112338	9.4e-05	0.000265971	0.000291952	0.000157346	0.000267895	0.000950968	0.000181947	0.000108895	0.000330498	0.000172397	7.5e-05	3.91e-05	0.000331224	0.000107558	0.00160047	0.00266924
515	BT	1	1	0	0	0	36.3	0		0	1	3	No	None	No	9.22e-05	0.000163906	0.00591844	0.00101523	0.000136842	0.000706202	9.75e-05	0.000156216	8.77e-05	0.000483011	9.84e-05	0.000625365	0.000211583	0.000188534	9.45e-05	0.000320517	0.000124328	8.05e-05	3.04e-05	0.00055678	0.000146941	0.0014801	0.00137829
516	BT	0	4	0	0	0	36.9	0		0	1	3	No	None	No	9.22e-05	6.97e-05	0.000485482	0.00100834	8.03e-05	0.0002419	0.000518063	8.23e-05	0.000125106	0.000157055	0.00014812	0.000252954	0.00018925	0.000112499	0.000134031	0.000420283	6.67e-05	8.19e-05	0.000117685	0.000213162	0.000105952	0.000880921	0.0054477
517	SP	0	4	0	0	0	35.9	0		0	1	3	No	None	No	9.24e-05	6.6e-05	0.000995248	0.000297259	7.71e-05	0.000128486	6.19e-05	0.000115915	0.000193431	1.97e-05	5.52e-05	8.69e-05	0.000198339	0.000789323	5.32e-05	3.65e-05	3.63e-05	5.68e-05	3.26e-05	4.91e-05	7.41e-05	0.000135328	NA
518	BT	0	3	0	0	0	36.7	0		0	1	1	No	None	No	9.24e-05	6.05e-05	0.000342048	0.000377189	0.000112737	0.000169397	2.43e-05	5.63e-05	9.81e-05	0.00023259	6.01e-05	0.000221902	0.000262473	7.45e-05	2.83e-05	0.000138451	1.95e-05	4.64e-05	0.000101584	7.38e-05	0.000173319	0.000609167	0.000174733
519	SP	0	2	0	0	0	36.3	0		0	0	1	Yes	None	No	9.26e-05	0.00011749	0.00156283	0.000634652	7.65e-05	0.000150619	0.000202436	0.000137941	0.000217135	1.95e-05	3.85e-05	8.15e-05	0.000168105	2e-05	0.000177116	2.61e-05	0.000200137	2.88e-05	1.95e-05	0.000105194	5.58e-05	0.000196155	NA
520	BT	0	4	0	0	0	36.8	0		0	1	3	No	None	No	9.26e-05	7.37e-05	0.000319422	0.00236967	0.000107392	0.000241404	0.000195606	8.14e-05	0.00111913	0.000269655	0.000120648	0.000233473	0.000385082	0.000282402	9.51e-05	0.000333972	2.23e-05	7.54e-05	0.00014223	0.000104053	0.000155217	0.00194682	0.00230741
521	KMT	1	2	0	0	0	36.5	0		0	1	3	No	None	No	9.27e-05	0.00053699	0.00126405	0.00044366	0.00014386	0.000214378	0.000146426	0.000189344	0.000864746	0.000924317	7.91e-05	7.23e-05	0.00122557	0.000112653	0.00129739	5.55e-05	0.00032883	7.05e-05	1.95e-05	0.000232816	9.88e-05	0.000309531	NA
522	SP	1	4	0	0	0	36.8	0		0	1	3	No	None	No	9.29e-05	0.000100918	0.00126655	0.0014777	0.000312862	0.000116155	0.00015025	0.00151818	0.000156465	1.95e-05	0.000178866	0.00011869	0.000539888	4.98e-05	8.68e-05	0.000223512	2.07e-05	5.23e-05	0.000211563	2.32e-05	5.56e-05	0.000358931	NA
523	BT	0	4	0	0	0	36.4	0		0	1	1	No	None	No	9.32e-05	9.51e-05	0.000761333	0.00032274	7.25e-05	0.000141803	0.000105551	0.000118041	0.000160086	4.36e-05	6.96e-05	4.5e-05	0.00161459	7.6e-05	4.97e-05	6.19e-05	2.03e-05	6.16e-05	2.08e-05	4.25e-05	7.57e-05	0.000199611	NA
524	KMT	1	4	0	0	0	36.1	0		0	1	2	No	None	No	9.35e-05	0.000128626	0.00184209	0.000214911	0.000262846	0.000176835	0.000231989	0.00126104	0.000588181	6.12e-05	7.64e-05	9.92e-05	0.00264544	0.000368445	3.8e-05	0.00112813	2.23e-05	0.000131605	0.000806212	2.14e-05	9.43e-05	0.000465519	NA
525	SP	1	3	0	0	0	36.8	0		0	1	2	No	None	No	9.36e-05	2.99e-05	0.00344347	0.000291696	0.000377389	6.89e-05	0.000117509	0.000778898	0.000366297	2.32e-05	4.5e-05	8.47e-05	0.000116666	7.19e-05	0.000136432	2.94e-05	1.95e-05	3.48e-05	5.99e-05	1.95e-05	4.36e-05	0.000240319	NA
526	KMT	1	4	0	0	0	36.3	0		0	1	1	No	None	No	9.36e-05	0.0005451	0.00296669	0.00409062	0.000327789	0.000226053	0.000603714	0.00131524	0.00187817	0.000713595	0.000311849	0.00108702	0.00350772	0.000602765	0.0030216	0.00895455	0.000155486	0.000284701	0.00194805	0.000185249	0.000191063	0.00510959	NA
527	BT	0	2	0	0	0	36.3	0		0	1	1	No	None	No	9.37e-05	0.000293329	0.00111155	0.00028704	0.00012062	0.0001926	0.00131481	0.000230258	0.000264906	0.000624778	9.42e-05	6.37e-05	0.000108982	9.16e-05	9.48e-05	7.83e-05	7.41e-05	0.00012842	4.51e-05	0.000141042	8.56e-05	0.000342546	NA
528	BT	1	3	0	0	0	36.9	0		0	1	3	No	None	No	9.41e-05	0.000130995	0.000781135	0.000383011	8.08e-05	0.000214256	7.8e-05	6.46e-05	9.36e-05	0.000324188	9.83e-05	0.00045655	0.000219621	0.000159215	0.000104348	0.00021664	4.13e-05	6.42e-05	3.5e-05	0.000157996	4.87e-05	0.000636658	0.00079496
529	BT	1	3	0	0	0	35.9	0		0	1	3	No	None	No	9.41e-05	0.000104201	0.00104709	0.000433483	9.56e-05	0.000219764	8.53e-05	6.84e-05	0.000285241	0.000172376	7.52e-05	0.000192106	0.000253628	0.000146631	7.52e-05	0.000494726	3.26e-05	0.00010069	0.000165566	0.000150211	5.47e-05	0.000579694	0.000317065
530	SP	1	2	0	0	0	36.3	0		0	1	3	No	None	No	9.42e-05	9.94e-05	0.00148521	0.000199171	7.75e-05	0.000183623	0.000189452	0.000132547	0.000182008	9.17e-05	7.56e-05	7.44e-05	0.000240253	6.8e-05	0.000121322	6.96e-05	0.00349836	9.12e-05	2.95e-05	0.00228365	0.000122747	0.00015873	NA
531	SP	1	4	0	0	0	35.5	0		0	1	3	No	None	No	9.42e-05	0.000375837	NA	0.00210019	0.0043245	0.000567222	0.00154835	0.00138673	0.00135182	0.00115626	0.000258819	0.000312229	0.000261894	0.000343103	0.000779531	0.00205423	0.000719172	0.00031068	0.00350447	0.000703414	0.00065336	0.000783473	NA
532	BT	1	4	0	0	0	36.7	0		0	1	3	No	None	No	9.42e-05	3.95e-05	0.000338571	0.000301325	0.000240237	0.000133223	4.33e-05	4.75e-05	0.00257908	0.000268111	5.8e-05	0.000120118	9.23e-05	0.000116524	3.01e-05	0.00146542	2e-05	8.13e-05	0.00612584	7.41e-05	4.54e-05	0.000436278	0.000306943
533	BT	1	4	0	0	0	36.5	0		0	1	1	No	None	No	9.43e-05	0.00259492	0.00108529	0.0015865	0.000350283	0.000269618	0.00059142	0.000106658	0.00250716	0.000597793	0.000166481	0.000331484	0.000726958	0.000475618	0.000865724	0.00190853	0.000147276	0.000147224	0.000497388	9.18e-05	0.000120732	0.000328212	NA
534	SP	0	4	0	0	0	36.1	0		0	1	3	No	None	No	9.44e-05	6.49e-05	NA	0.000202585	0.000179999	0.000162315	0.00113113	0.000133728	0.000324247	2.51e-05	2.07e-05	0.0125479	0.000179358	2.87e-05	8.43e-05	2.32e-05	4.79e-05	4.53e-05	0.000115481	4.98e-05	8.6e-05	0.000202405	NA
535	SP	0	1	0	0	0	36.6	0		0	1	1	No	None	No	9.45e-05	9.33e-05	0.000989792	0.000393645	6.55e-05	0.000127908	5.84e-05	0.000111958	0.000154461	4.21e-05	5.24e-05	7.85e-05	0.000145575	5.57e-05	9.57e-05	6.2e-05	6.47e-05	0.00010223	1.95e-05	5.94e-05	0.000105038	0.000226012	NA
536	BT	1	1	0	0	0	36.6	0		0	1	3	No	None	No	9.45e-05	7.5e-05	NA	0.00041578	9.86e-05	0.000154979	0.000113031	0.000191801	0.000271608	0.000110806	5.3e-05	0.000533828	0.000676123	4.55e-05	3.78e-05	4.42e-05	1.95e-05	6.34e-05	1.95e-05	4.14e-05	9.65e-05	0.000215088	NA
537	BT	0	4	0	0	0	36.1	0		0	1	3	No	None	No	9.45e-05	9.68e-05	0.0013857	0.00290597	0.000134839	0.000328669	0.000187093	8.93e-05	0.00042233	0.000487761	9.62e-05	0.000435763	0.000496102	0.000199847	7.54e-05	0.00025958	3.93e-05	7.08e-05	0.000237194	0.000166922	0.000119379	0.000780292	0.000256734
538	SP	0	4	0	0	0	36.4	0		0	1	3	Yes	None	No	9.47e-05	9.51e-05	0.00393629	0.000226883	0.000167969	0.000159717	6.28e-05	0.000129359	0.000536077	3.26e-05	5.73e-05	0.000142701	0.00011862	2.43e-05	6.14e-05	0.000512707	0.00137557	5.2e-05	0.000615078	0.0011143	7.96e-05	0.000263606	NA
539	BT	0	4	0	0	0	36.3	0		0	1	3	No	None	No	9.48e-05	0.000682825	0.000236925	0.000175278	0.00184667	0.00031183	9.01e-05	0.000487565	0.00144186	0.000124028	6.12e-05	0.00012745	0.000150207	8.99e-05	0.000294245	0.000333784	1.95e-05	0.000489056	0.000404173	6.14e-05	0.000195375	0.00073056	0.000414999
540	SP	0	1	0	0	0	36.2	0		0	0	0	No	None	No	9.51e-05	0.0001638	0.00164166	0.000281205	0.000133843	0.000202116	0.00141343	0.000229932	0.000408972	6.45e-05	5.38e-05	0.000259619	4.14e-05	8.25e-05	3.38e-05	6.93e-05	2.87e-05	9.23e-05	1.95e-05	5.22e-05	8.9e-05	0.000281335	NA
541	KMT	0	1	0	0	0	37.2	0		0	1	3	No	None	No	9.51e-05	0.000143473	0.00090236	0.000423347	0.000158996	0.0002498	0.000204167	0.000348269	0.000439233	0.000319553	8.72e-05	0.000213034	0.000403193	6.99e-05	4.88e-05	7.5e-05	4.38e-05	9.94e-05	3.66e-05	3.7e-05	0.000153882	0.000131627	NA
542	BT	1	4	0	0	0	36.3	0		0	0	0	No	None	No	9.51e-05	0.000191574	0.00219927	0.000740234	0.000668819	0.00041864	0.00112339	8.9e-05	0.00132602	0.000452318	0.000315544	0.000675232	0.000425906	0.000202497	0.00020926	0.00257633	5.02e-05	0.000116134	0.00161062	0.000188909	0.000319278	0.00124351	0.00191143
543	BT	0	2	0	0	0	36.2	0		0	1	3	No	None	No	9.52e-05	0.000121643	0.00335515	0.000569267	0.00014072	0.000235306	8.14e-05	0.000103765	0.000116947	0.00043613	8.75e-05	0.00043426	0.000614006	0.000105915	7.39e-05	0.000239421	5.96e-05	7.49e-05	2.56e-05	0.000158787	0.000101674	0.000939864	0.000634462
544	SP	0	1	0	0	0	35	0	neg	0	1	3	Yes	Paracetamol	Yes	9.53e-05	0.000155871	0.000439357	0.000383431	0.000168328	0.000267099	8.34e-05	0.000379774	0.000601763	0.000105923	4.94e-05	3.55e-05	4.25e-05	0.000149197	7.59e-05	3.98e-05	1.95e-05	5.12e-05	2.08e-05	5.09e-05	0.000129468	0.00090269	NA
545	BT	1	2	0	0	0	36.2	0		0	1	1	No	None	No	9.58e-05	0.00010898	0.00102035	0.00061898	0.000176355	0.000231775	0.000227938	0.000243394	0.000447422	1.99e-05	0.000167509	0.00201903	0.00313252	0.000450782	0.000251699	0.000122927	0.000310207	0.00019159	1.95e-05	0.000288519	0.00018224	0.00129382	NA
546	SP	1	3	0	0	0	35.9	0		0	1	3	No	None	No	9.6e-05	0.000161683	NA	0.00063525	0.000225881	0.000190602	0.000169449	0.000449777	0.000602405	0.00119817	5.85e-05	0.000295502	0.000548084	0.00128292	0.000201097	0.000482932	0.00105286	0.000281947	0.000565162	0.00137789	0.000138214	0.000364012	NA
547	KMT	0	3	0	0	0	36.4	0		0	1	3	No	None	No	9.6e-05	0.000116228	0.000802382	0.000777605	0.000551395	0.00123743	0.000606207	0.00082414	0.000212349	0.000123343	0.000105951	0.000550747	0.0048702	0.000285457	9.44e-05	0.00117547	3.12e-05	2.78e-05	0.000750907	1.95e-05	0.000804853	0.000408035	NA
548	BT	0	2	0	0	0	36.2	0		0	1	3	No	None	No	9.62e-05	9.79e-05	0.000777148	0.00055709	0.000159036	0.000312894	0.000101542	0.000413705	0.000320952	4.59e-05	7.61e-05	3.54e-05	5.61e-05	9.55e-05	6.9e-05	7.19e-05	4.22e-05	7.59e-05	3.81e-05	5.85e-05	0.000211047	0.000437307	NA
549	SP	1	4	0	0	0	36.4	0		0	1	3	No	None	No	9.64e-05	0.00154026	NA	0.000240563	2.78e-05	5.88e-05	0.000440477	0.000102111	6.93e-05	1.95e-05	3.16e-05	3.53e-05	0.000161727	0.000205121	0.000513369	2.31e-05	1.95e-05	2.7e-05	1.95e-05	1.95e-05	4.3e-05	0.00019356	NA
550	BT	1	2	0	0	0	36.6	0		0	1	3	No	None	No	9.66e-05	0.000919882	0.000443718	0.000452978	7.44e-05	0.000218431	0.000236867	7.56e-05	6.63e-05	0.000158933	8.72e-05	0.000246203	0.00106382	0.000135925	0.000143753	0.000431767	2.95e-05	8.61e-05	5.01e-05	0.000162026	3.3e-05	0.000540877	0.000653889
551	SP	1	2	0	0	0	36.2	0		0	0	3	No	None	No	9.68e-05	0.00023636	0.00636054	0.000567962	0.000155887	0.000200777	8.95e-05	0.000111429	0.000295504	5e-05	0.000114892	8.31e-05	0.000144652	4.54e-05	9.41e-05	6.67e-05	0.000250106	0.000110541	3.85e-05	0.000178807	0.000253874	0.000429011	NA
552	SP	1	1	0	0	0	36.9	0		0	1	3	No	None	No	9.68e-05	0.000151184	0.00111695	0.000528793	0.000194988	0.000234538	0.00033369	0.000242274	0.000386714	0.00115843	0.000141444	0.000148687	0.000197671	0.000174953	0.000130575	0.000158029	0.000236682	0.000207307	5.49e-05	0.000271498	0.000149109	0.000127766	NA
553	BT	0	2	0	0	0	36.4	0		0	1	3	No	None	No	9.69e-05	8.35e-05	0.00409092	0.00175117	0.000100807	0.000277506	0.000360639	4.58e-05	0.000104633	0.00028438	8.89e-05	0.000360126	0.00012027	0.000113234	0.000104238	0.000322618	0.000126221	6.13e-05	4.02e-05	0.000154948	4.4e-05	0.000932603	0.00127771
554	BT	0	4	0	0	0	36	0		0	1	3	No	None	No	9.71e-05	6.66e-05	0.00127479	0.00115189	0.00200031	0.000543277	5.42e-05	0.0129316	0.000412968	0.000250308	0.000980142	0.00023725	0.000214916	0.000118929	0.000118149	0.00741351	3.56e-05	0.000234904	0.000609677	7.01e-05	0.00112162	0.000566785	0.000391985
555	SP	1	3	0	0	0	35.9	0		0	1	3	Yes	None	No	9.72e-05	6.2e-05	0.00277724	0.000629871	6.2e-05	0.000230726	0.000285424	0.000157303	0.00023114	2.95e-05	4.77e-05	6.99e-05	7.89e-05	6.29e-05	8.84e-05	2.94e-05	0.000257126	4.47e-05	0.000125633	0.000201546	0.00018537	0.000642494	NA
556	BT	1	4	0	0	0	36.4	0		0	1	3	No	None	No	9.72e-05	0.000106898	0.00128795	0.000517226	9.37e-05	0.000210685	0.0001272	8.56e-05	0.000201001	0.000201996	0.000123131	0.000337696	0.000559588	0.00019733	0.000101263	0.000520611	5.92e-05	0.000112997	6.72e-05	0.000227058	6.47e-05	0.000451733	0.0012299
557	BT	0	2	0	0	0	36.3	0		0	1	3	No	None	No	9.75e-05	7.87e-05	0.000689732	0.000901184	0.000113462	0.000273047	8.03e-05	6.34e-05	0.000226533	0.000348419	0.000116588	0.000272878	0.00049887	0.00020161	0.000339731	0.000344152	0.000103947	7.54e-05	3.19e-05	0.000272734	0.000111643	0.00281009	0.00293853
558	BT	0	2	0	0	0	36.5	0		0	1	3	No	None	No	9.76e-05	5.77e-05	NA	0.000267775	6.97e-05	0.000113374	0.000158233	0.000130663	0.000234527	1.95e-05	7.46e-05	0.000602417	0.000199074	6.41e-05	0.000118169	4.93e-05	0.000104943	9.04e-05	4.37e-05	5.19e-05	6.27e-05	0.000284692	NA
559	BT	0	2	0	0	0	36.4	0		0	1	3	No	None	No	9.77e-05	8.96e-05	0.000247523	0.0100073	9.84e-05	0.000222216	4.58e-05	4.93e-05	0.000166126	0.000228232	8.74e-05	0.00018732	0.000133664	9.92e-05	8.26e-05	0.000348771	4.01e-05	5.29e-05	0.000142361	0.000212735	0.000108505	0.00120813	0.00138091
560	BT	1	4	0	0	0	36.1	0		0	1	2	No	None	No	9.78e-05	0.000261194	0.000865719	0.000686033	0.000871521	0.000584676	0.000962772	0.000970606	0.00130666	8.41e-05	0.000998087	0.00227841	0.00354159	7.92e-05	6.83e-05	0.00223137	0.000154705	0.0149299	0.00133036	7.39e-05	0.000415008	0.000409736	NA
561	SP	0	3	0	0	0	36.6	0		0	0	0	No	None	No	9.8e-05	0.000103633	0.00455047	0.000677064	7.38e-05	0.000238575	0.000155342	0.000122288	0.000157172	2.03e-05	0.000126845	0.000713625	0.000346863	0.000107735	0.000217238	3.91e-05	4.15e-05	5.37e-05	0.000160755	4.73e-05	0.000214067	0.00256385	NA
562	SP	1	3	0	0	0	36.6	0		0	1	3	No	None	No	9.8e-05	0.000221711	0.000829982	0.000459186	0.000144243	0.000134867	0.000820944	0.000624544	0.000304684	0.000266897	7.15e-05	7.52e-05	0.000398177	0.000142026	0.000945237	0.00023653	0.000409477	0.000100086	0.000235509	2.54e-05	0.000116351	0.00135372	NA
563	KMT	0	4	0	0	0	36.2	0		0	1	1	No	Alum milk	Yes	9.81e-05	8.88e-05	0.00395608	0.00255913	0.000752198	0.000278644	0.000168327	0.000188709	0.0004755	7.57e-05	0.000415508	0.00241012	0.000149936	0.000368441	0.000154866	0.0014008	8.03e-05	8.83e-05	0.000532288	6.68e-05	0.000175136	0.000548305	NA
564	BT	1	4	0	0	0	36	0		0	1	3	No	None	No	9.83e-05	0.000164744	0.00074211	0.000562186	0.000178109	0.000301859	0.0001446	0.000880603	0.000267617	0.000448476	0.000228464	0.000351816	0.000705872	0.000220149	0.000120345	0.000242853	6.73e-05	5.99e-05	0.000296339	0.000168721	0.00042068	0.00135702	0.00123335
565	BT	1	2	0	0	0	36.6	0		0	1	1	No	None	No	9.83e-05	0.000104979	0.00451559	0.000969845	6.84e-05	0.000268524	0.000146018	8.79e-05	0.000103899	0.000257119	0.000109098	0.000225988	0.000272604	0.000154985	0.000675022	0.000172513	0.00010028	7.71e-05	2.42e-05	0.000302569	0.000752722	0.00359717	0.00421581
566	SP	0	3	0	0	0	36.1	0	neg	0	1	3	No	None	No	9.87e-05	0.000927078	0.00174626	0.00143385	0.00180219	0.000334862	0.000576473	0.00107123	0.000509242	0.000137292	0.00418961	0.000771646	0.000956199	0.0031125	0.000573902	0.000589635	0.000142762	8.11e-05	0.00216864	6.49e-05	0.000284194	0.000483854	NA
567	BT	0	1	0	0	0	36.8	0		0	1	3	No	None	No	9.88e-05	0.000149409	0.00067911	0.000953822	0.000163462	0.000261773	0.000206676	0.00021514	0.000260649	9.84e-05	4.89e-05	3.62e-05	0.000297781	5.68e-05	0.000292317	3.54e-05	7.72e-05	5.68e-05	1.95e-05	7.22e-05	0.00020754	0.000277128	NA
568	BT	1	1	0	0	0	36.8	0		0	1	3	No	None	No	9.9e-05	0.000116255	0.00513544	0.000582442	0.000126793	0.000319313	7.54e-05	7.98e-05	0.000131801	0.000367489	8.95e-05	0.000365319	0.000119377	0.000144631	8.25e-05	5.37e-05	6.31e-05	6.89e-05	4.1e-05	0.00016526	0.000140945	0.00106717	0.000362514
569	BT	1	4	0	0	0	36.3	0		0	1	3	No	None	No	9.9e-05	0.00012851	0.000492172	0.000703022	0.000143829	0.000268332	0.000970364	7.37e-05	0.000539969	0.000286275	0.000118406	0.000244337	0.000376353	0.000162845	6.22e-05	0.000205131	8.19e-05	0.000101742	0.000395654	0.000154125	0.000302722	0.000678919	0.000242328
570	KMT	1	4	0	0	0	36	0		0	1	3	No	None	No	9.94e-05	0.000119719	0.00255678	0.00746258	0.00200489	0.0014197	0.000448428	0.000122792	0.000505027	0.000536742	0.000149573	0.00337778	0.000550861	0.00100022	0.0008376	0.00481342	0.000111821	0.000181708	0.00154526	7.98e-05	0.00221702	0.00167769	NA
571	SP	0	3	0	0	0	36.8	0		0	0	0	No	None	No	9.99e-05	0.000794232	0.000503971	0.000317999	6.6e-05	9.04e-05	9.42e-05	5.22e-05	0.000178242	1.95e-05	4.77e-05	3.79e-05	0.000212604	3.55e-05	4.17e-05	0.000144315	6.79e-05	5.83e-05	0.00030449	0.000268738	6.85e-05	0.00169847	NA
572	BT	1	4	0	0	0	36	0		0	1	3	No	None	No	0.000100087	0.000132205	0.000821615	0.000541333	0.000103201	0.000341708	0.000593326	8e-05	0.000152971	0.000401111	9.05e-05	0.000531812	9.15e-05	0.000142215	8.34e-05	0.000224497	0.00012251	0.000113723	4.83e-05	0.000306628	0.000127902	0.000756145	0.000721466
573	SP	1	2	0	0	0	36.9	0		0	1	3	No	None	No	0.000100327	5.1e-05	0.00226942	0.000689629	5.42e-05	0.000459263	0.000126372	7.81e-05	0.000109346	0.000135633	5.67e-05	3.68e-05	0.000408994	5.31e-05	8.1e-05	3.8e-05	1.95e-05	0.000210459	3.03e-05	1.95e-05	0.000937194	0.000906464	NA
574	BT	1	2	0	0	0	36.5	0		0	1	3	No	None	No	0.000100528	0.000281235	0.00220236	0.000672463	0.000185886	0.00028884	0.00069625	0.00528219	0.000774487	0.000466468	8.93e-05	0.000443168	0.000689527	0.000533554	0.00010701	0.000497982	0.000116847	0.000723666	0.00317172	0.000213805	0.000173895	0.000623527	0.00114531
575	SP	0	4	0	0	0	35.6	0		0	1	1	No	None	No	0.00010058	4.81e-05	0.00115658	0.000845106	0.00200258	0.00186388	0.00294495	0.000471414	0.000244226	0.000407805	0.000107774	7.1e-05	0.000499487	6.66e-05	0.000258884	0.000572946	7.61e-05	7.14e-05	0.000147393	9.37e-05	0.0012201	0.000333315	NA
576	BT	0	1	0	0	0	36.3	0		0	1	3	No	None	No	0.000100812	0.000152447	0.000440969	0.000897038	8.3e-05	0.000393842	3.88e-05	6.9e-05	0.000100007	0.000190113	7.1e-05	0.000276398	0.000866202	0.000124519	4.88e-05	0.000383257	8.39e-05	0.000238561	3.18e-05	0.00035821	4.12e-05	0.000679442	0.000333587
577	BT	0	4	0	0	0	36.2	0		0	1	1	No	None	No	0.000100918	9.7e-05	0.00134984	0.000455084	0.000640153	0.000223938	0.000226072	0.000250856	0.000259668	0.000150333	0.000142202	0.000124376	0.000447101	0.000114526	0.000333463	0.000222847	0.000340016	0.000196083	0.000162002	0.000244418	0.000204472	0.000803064	NA
578	BT	0	4	0	0	0	36.6	0		0	1	1	No	None	No	0.000101138	0.00015989	0.000462785	0.000605475	8.25e-05	0.000399181	7.44e-05	8.68e-05	0.000200212	0.00029222	0.000217306	0.000353093	0.000207903	0.000159332	0.0001067	0.000354166	0.00025032	9.79e-05	4.5e-05	0.000504407	5.91e-05	0.000581879	0.000382296
579	BT	1	2	0	0	0	36.5	0		0	1	3	No	None	No	0.000101176	0.000118816	0.00181684	0.000774152	0.000149699	0.000290251	9.87e-05	7.91e-05	0.000142804	0.000468189	8.5e-05	0.000435763	0.000148521	0.000154348	7.52e-05	0.000262598	4.16e-05	8.43e-05	1.95e-05	0.000184411	0.00013211	0.000995992	0.000456881
580	SP	0	2	0	0	0	36.1	0		0	1	3	No	None	No	0.000101374	0.00014754	NA	0.00098785	0.000148359	0.000208414	7.88e-05	0.000209157	0.000421292	1.95e-05	0.000100135	6.6e-05	0.000393616	7.04e-05	6.1e-05	9.95e-05	5.88e-05	9.97e-05	5.17e-05	5.49e-05	0.000142544	0.000350363	NA
581	KMT	1	2	0	0	0	36.4	0		0	1	3	Yes	None	No	0.000101695	0.000121109	0.00359153	0.000742176	0.00022041	0.000324841	0.000154089	0.000282569	0.000440452	0.000140145	0.000184318	8.13e-05	0.000133358	0.000187725	0.000199795	0.000168534	0.000125387	0.000214393	4.26e-05	0.000194468	0.000120826	0.0023438	NA
582	SP	0	4	0	0	0	36.4	0		0	1	3	No	None	No	0.000101712	0.000145765	0.0029471	0.00121354	0.000477254	0.000205142	0.000160196	0.000359789	0.000267016	6.22e-05	0.000304861	0.000603989	0.000687991	0.0001032	0.00235491	0.000596548	4.15e-05	0.000237326	0.000138761	3.7e-05	0.000126454	0.000921126	NA
583	BT	1	4	0	0	0	36.6	0		0	1	3	No	None	No	0.000101874	0.000186128	0.000807376	0.00119767	0.000122147	0.000195297	0.000110411	0.000125813	0.000410092	9.64e-05	0.000233885	0.000505934	0.000412796	0.00018367	0.0001281	0.000181466	8.42e-05	0.00017355	0.00021478	6.49e-05	0.000189506	0.00041134	NA
584	BT	1	4	0	0	0	36.7	0		0	1	3	No	Paracetamol_	Yes	0.000101918	0.000124343	0.000483593	0.000595244	0.000111716	0.000429195	0.000452053	0.000153848	0.000205806	0.000545771	0.000100941	0.000474077	0.00041602	0.000203579	0.000494928	0.000328615	6.75e-05	8.43e-05	0.000155946	0.000242607	0.000277621	0.000604481	0.000251356
585	SP	0	1	0	0	0	36.8	0		0	0	3	No	None	No	0.000102062	5.6e-05	0.00184899	0.000735407	6.34e-05	0.000166758	0.000241328	0.00043054	0.000110499	3.64e-05	0.000102467	6.24e-05	0.000162891	0.00040687	0.000255104	4.41e-05	2.34e-05	5.29e-05	4.68e-05	2.99e-05	0.000170789	0.00206971	NA
586	BT	1	1	0	0	0	36.2	0		0	1	3	No	None	No	0.000102146	0.000133333	0.000558954	0.00122992	0.000185947	0.000372537	9.63e-05	0.000102009	9.48e-05	0.000476629	0.000101655	0.000443654	0.000118743	0.000184961	9.58e-05	0.000344528	7.72e-05	8.31e-05	3.42e-05	0.000258836	9.64e-05	0.000991482	0.000751666
587	BT	0	4	0	0	0	36.2	0		0	1	3	No	None	No	0.000102185	0.000388957	0.00167484	0.00291925	0.00380531	0.000363639	0.00112778	0.00367626	0.00133293	0.000196005	0.000181182	0.00125525	0.00174013	0.000200608	0.00233234	0.00415803	0.000280199	0.000422804	0.00108353	0.000255173	0.000370786	0.000708527	NA
588	BT	1	1	0	0	0	36.6	0		0	1	3	No	None	No	0.000102213	0.000101975	0.000473675	0.000794598	0.000139607	0.000335856	0.000198918	7.27e-05	0.000142951	0.000381784	9.43e-05	0.000350713	0.00051717	0.00014617	0.000182404	0.00044919	5.29e-05	8.65e-05	3.52e-05	0.000158555	8.91e-05	0.00149268	0.00155866
589	KMT	0	4	0	0	0	35.8	0		0	1	3	No	None	No	0.000102281	0.000124672	0.0033191	0.000748975	0.000986039	0.000376726	0.00067202	0.00220455	0.00124367	0.000391899	6.86e-05	0.000173792	0.000610074	9.71e-05	0.00013272	0.0022599	0.00104094	0.000125961	0.0017724	0.000978218	0.000346653	0.000669352	NA
590	BT	0	4	0	0	0	36.2	0		0	1	3	No	None	No	0.000102433	0.000105615	0.000286635	0.000479812	0.000363689	0.000293168	0.000812527	0.000200873	0.00032984	0.000258396	0.000199078	0.000245807	0.000258571	0.000168203	8.85e-05	0.000413018	7.78e-05	9.01e-05	0.000273895	0.000197268	0.000167473	0.000561312	0.000444152
591	KMT	1	4	0	0	0	36.1	0		0	1	3	No	None	No	0.000102598	5.06e-05	0.00111019	0.000181784	0.000293079	0.000179014	0.000261337	0.000500423	0.000412488	0.000115927	4.37e-05	4.84e-05	0.000190755	0.00017855	6.08e-05	0.000748962	5.76e-05	5.06e-05	0.000121918	6.29e-05	7.77e-05	0.000264935	NA
592	SP	1	1	0	0	0	36.6	0		0	1	0	No	None	No	0.000102732	0.000104112	0.000795054	0.000562879	0.000146593	0.000239152	0.000103497	0.000246243	0.000272511	0.000487218	7.52e-05	5.48e-05	0.00201804	9.25e-05	6.49e-05	8.59e-05	3.46e-05	0.000133099	3.49e-05	6.35e-05	9.34e-05	0.000201105	NA
593	BT	1	2	0	0	0	36.8	0		0	1	3	No	None	No	0.000102889	9.8e-05	0.000613675	0.000753135	4.74e-05	0.000287613	0.000108254	4.9e-05	0.000102573	0.000192644	0.000119961	0.000301434	0.000222581	0.00014244	0.000138732	0.000387339	3.58e-05	7.53e-05	4.45e-05	0.000195553	0.00010892	0.00222201	0.00259276
594	BT	1	2	0	0	0	36.3	0		0	1	3	No	None	No	0.000103043	0.000103964	0.00114225	0.000734216	0.000131795	0.000310884	0.00014089	8.62e-05	0.000147178	0.000388157	0.000125955	0.000468254	0.000513459	0.000163047	0.000134229	0.000371133	5.54e-05	6.69e-05	3.55e-05	0.000180957	0.000152433	0.00181295	0.00113125
595	BT	1	1	0	0	0	36.5	0		0	1	3	No	None	No	0.000103183	0.000895264	0.000491905	0.000430528	6.66e-05	0.000142559	5.95e-05	2.99e-05	7.59e-05	0.000145758	4.97e-05	0.000178104	8.76e-05	7.76e-05	4.37e-05	0.000189839	1.95e-05	4.04e-05	2.18e-05	9.75e-05	4.56e-05	0.000650515	0.000651406
596	BT	0	3	0	0	0	36.5	0		0	1	3	No	None	No	0.000103404	9.43e-05	0.00682498	0.000422483	0.000137989	0.000224129	0.000179058	6.28e-05	0.000165633	0.000331681	9.16e-05	0.000286252	0.000683569	0.000137402	0.000148589	0.000316947	7.84e-05	0.000107567	8.58e-05	0.000146236	0.000124339	0.00104539	0.00104967
597	SP	0	2	0	0	0	35.9	0		0	0	3	No	None	No	0.000103484	0.00021491	0.00144143	0.000588444	0.000275716	0.000230895	0.00113373	0.000222648	0.00352563	4.24e-05	0.000187586	9.53e-05	0.000431349	9.35e-05	0.000134787	0.00732057	0.000144415	0.000206612	0.00331779	0.000169233	0.000164006	0.000318702	NA
598	KMT	0	4	0	0	0	36.9	0		0	1	2	No	None	No	0.000103942	0.00109341	0.00424999	0.00320225	0.000172573	0.000693065	0.003802	0.000505747	0.000850865	0.000354214	0.000101758	0.000258363	0.00048296	0.000839484	0.000834664	0.000577251	0.000376168	0.00133477	0.000656292	0.000335415	0.00110929	0.00143603	NA
599	BT	1	1	0	0	0	36.6	0		0	1	3	No	None	No	0.000104004	0.000145067	0.000351959	0.00336258	5.64e-05	0.00055955	9.44e-05	0.000138056	5.77e-05	0.000555682	7.55e-05	0.000983774	0.00110011	0.000168204	6.07e-05	0.000350443	6.51e-05	8.41e-05	3.25e-05	0.000426853	0.000368623	0.000740288	0.000610949
600	SP	0	4	0	0	0	36.4	0		0	1	1	No	None	No	0.000104052	0.000264485	0.00228086	0.0077657	0.00282497	0.000371847	0.000263051	0.00249935	0.000427636	8.24e-05	8.14e-05	0.00127661	0.00138961	0.000266315	0.000243093	0.000573249	8.74e-05	0.00119206	0.00124013	7.78e-05	0.00039905	0.000901415	NA
601	BT	0	4	0	0	0	36.1	0		0	1	3	No	None	No	0.00010407	0.000173272	0.000975484	0.000908877	0.000259227	0.00085247	0.000271641	0.000125454	0.000187005	0.000649935	0.000127652	0.000681157	0.000246674	0.00021529	9.8e-05	0.000172898	0.000166468	8.92e-05	0.000114188	0.000356138	0.000669224	0.00162377	0.000961943
602	BT	1	1	0	0	0	36.7	0		0	1	3	No	None	No	0.000104249	0.000257655	0.00284574	0.00144983	0.000115075	0.000877151	0.000156432	0.000144724	0.000183505	0.000244486	8.54e-05	0.000468846	0.00160287	0.000178753	0.00020339	0.000384097	0.000126709	0.000326483	4.26e-05	0.000711674	5.64e-05	0.000778842	0.000285078
603	BT	1	2	0	0	0	36.4	0		0	1	3	No	None	No	0.000104506	0.0001158	0.000718701	0.000523424	0.000113973	0.000250319	0.000104789	9.79e-05	0.000116368	0.000361029	0.000111801	0.000397407	0.000449419	0.000202437	9.21e-05	0.000327097	6.72e-05	7.27e-05	9.25e-05	0.000232532	8.37e-05	0.00105281	0.00151577
604	BT	1	4	0	0	0	36.7	0		0	1	3	No	None	No	0.000104507	6.76e-05	0.000724002	0.000999802	8.68e-05	0.000304115	0.00173967	0.000328411	0.000130048	0.000363066	0.000159064	0.000420483	0.000528585	0.000162267	0.000324111	0.000290243	4.01e-05	9.87e-05	2.63e-05	0.000133753	0.000282541	0.00597327	0.00493436
605	BT	1	4	0	0	0	36.9	0		0	0	0	No	None	No	0.000104507	7.83e-05	0.000810929	0.000521667	9.53e-05	0.000296245	0.000114226	8.19e-05	0.000410712	0.000655335	0.000119905	0.000386317	0.000331243	0.000238081	5.26e-05	0.00331088	0.000348597	0.000107889	0.00032247	0.000414121	0.000280061	0.000715508	0.0012279
606	SP	1	2	0	0	0	36.5	0		0	0	3	No	None	No	0.000104734	0.000243406	0.00181873	0.000165631	5.28e-05	0.000132958	0.000135473	0.000102706	0.000186617	4.99e-05	5.96e-05	3.92e-05	0.00010597	4.49e-05	4.79e-05	4.47e-05	5.52e-05	7.62e-05	7.01e-05	7.62e-05	0.000250128	0.000356672	NA
607	BT	0	2	0	0	0	36.5	0		0	1	3	No	None	No	0.000104781	0.000142411	0.00032335	0.000466592	0.00014056	0.00025794	0.000105699	8.21e-05	0.000131381	0.000323845	0.000101774	0.000307896	0.000205968	0.0001597	9.58e-05	0.000409594	4.25e-05	0.000119035	5.98e-05	0.000187327	0.000156388	0.000793917	0.000695612
608	KMT	0	4	0	0	0	36.2	0		0	1	3	No	None	No	0.000104805	0.000932177	0.00585641	0.00230061	0.00102039	0.00094825	0.00339707	0.02	0.00164608	0.00173028	0.000159058	0.000239556	0.0013919	0.000382037	0.000331795	0.0157296	6.44e-05	0.000592667	0.0108856	5.36e-05	0.0010344	0.00247324	NA
609	SP	0	1	0	0	0	36.7	0		0	1	3	Yes	None	No	0.000104839	0.000304289	0.00206878	0.000338491	0.000276318	0.000355569	0.000272347	0.00037962	0.00052197	1.95e-05	0.00014661	3.22e-05	5.74e-05	0.000174892	0.000183771	0.000202032	0.000170582	0.000272269	7.46e-05	0.000277902	0.000164894	0.000186618	NA
610	BT	1	3	0	0	0	36.7	0		0	1	3	No	None	No	0.000104948	6.46e-05	0.00106441	0.000475369	4.37e-05	0.000161992	0.000197697	4.71e-05	0.000318312	0.000165842	9.82e-05	0.000177632	0.000173734	0.000129333	0.000148046	0.000370898	2.12e-05	7.45e-05	6.35e-05	0.000115348	0.000181837	0.00249702	0.00341353
611	BT	1	2	0	0	0	36.7	0		0	1	2	No	None	No	0.000104985	0.000566313	0.000873157	0.000837169	7.3e-05	0.00040524	0.000166768	0.00012977	0.00119941	0.000226505	9.89e-05	0.000327248	0.000242562	0.00019674	0.000110986	0.000453524	0.000192587	8.49e-05	3.55e-05	0.000370106	0.000119539	0.0013826	0.00164333
612	BT	1	4	0	0	0	36.4	0		0	1	3	No	None	No	0.00010519	0.000137824	NA	0.000307588	0.000473411	0.000273516	0.000172648	0.000388738	0.000240596	0.000316853	0.000178814	0.000261849	0.00453523	0.000287932	0.000171988	0.00184207	1.95e-05	0.0071186	0.000638441	2.76e-05	0.000294986	0.000494108	NA
613	SP	0	4	0	0	0	36.2	0		0	1	3	No	None	No	0.000105311	0.000249034	0.000470229	0.000216256	0.00102099	7.31e-05	0.000451091	0.00184661	0.000674116	0.000529562	0.000103059	7.43e-05	0.000777647	0.000883573	0.000148491	0.000676096	0.00114623	0.00389818	0.00124025	0.00103695	5.3e-05	0.000314556	NA
614	KMT	0	4	0	0	0	36.9	0		0	1	3	No	None	No	0.000105321	9.91e-05	0.00438002	0.000257664	0.000777197	0.000285948	9.96e-05	0.000293236	0.00165118	2.75e-05	6.7e-05	7.67e-05	0.000380753	9.86e-05	0.000198773	0.00160305	9.67e-05	0.000157745	0.00130293	9.03e-05	0.000198119	0.0004143	NA
615	SP	0	3	0	0	0	36.1	0		0	1	3	Yes	None	No	0.000105467	0.000148192	0.000761639	0.000862811	0.00022374	0.000271371	0.00019868	0.000335812	0.000633486	0.000269224	6.08e-05	0.000181554	0.000444564	7.61e-05	8.63e-05	0.00125134	6.96e-05	6.24e-05	0.000232382	8.35e-05	0.000144666	0.000313879	NA
616	BT	0	4	0	0	0	36.6	0		0	1	3	No	None	No	0.000105737	0.00010925	0.00121704	0.00286772	0.000400827	0.000157974	0.000157441	0.00154321	0.00229472	6.44e-05	0.000116656	7.28e-05	0.000173128	0.00013085	0.000800328	0.000692598	0.000131479	0.000133737	0.000562504	0.000147077	0.000134525	0.00149893	NA
617	BT	0	1	0	0	0	36.7	0		0	1	3	No	None	No	0.000105833	0.000175372	0.000404523	0.00183227	0.000108839	0.000469329	0.00027272	0.000139255	9.92e-05	0.000469825	8.93e-05	0.000459808	8.74e-05	0.000198384	6.75e-05	0.00026109	0.000109309	8.63e-05	1.95e-05	0.000385512	0.000112828	0.000993154	0.000735119
618	BT	1	1	0	0	0	36.2	0		0	1	3	No	None	No	0.000106341	0.0001496	0.000338144	0.000514184	0.000129089	0.000344756	5.38e-05	9.09e-05	0.000116015	0.000376192	6.64e-05	0.000369977	7.29e-05	0.000168136	4.82e-05	0.000291797	7.23e-05	8.67e-05	0.000143094	0.000281405	6.03e-05	0.000537435	0.000439119
619	SP	0	2	0	0	0	36.8	0		0	1	3	No	None	No	0.000106461	0.000346615	0.00849112	0.000492682	4.1e-05	0.000147429	7.53e-05	0.000154012	0.000227849	4.69e-05	4.98e-05	8.37e-05	0.000427073	9.43e-05	4.94e-05	1.95e-05	0.000409482	9.47e-05	8.64e-05	0.000296641	0.000132375	0.00125338	NA
620	BT	1	4	0	0	0	35.6	0	neg	0	1	3	Yes	None	No	0.000106589	0.000138753	0.00061536	0.000921121	6.34e-05	0.000198881	0.000160707	8.4e-05	6.32e-05	0.00014432	0.000119691	0.00028564	0.000270581	0.00044183	0.000162174	0.000483722	3.37e-05	9.82e-05	4.42e-05	0.000168767	5.94e-05	0.00126473	0.00241098
621	SP	1	2	0	0	0	37.2	0		0	0	0	Yes	Paracetamol	Yes	0.000106629	0.000102916	0.000386272	0.000178475	0.000192737	0.000313383	6.76e-05	0.00048116	0.000628808	2.4e-05	3.49e-05	2.1e-05	0.0006153	3.07e-05	3.14e-05	2.52e-05	0.000300939	3.71e-05	2.03e-05	0.000255825	0.000131731	0.000232971	NA
622	SP	0	3	0	0	0	35.7	0		0	1	1	No	None	No	0.000106897	0.000131856	NA	0.000349515	0.000204232	0.000224784	0.000111752	0.000165983	0.000727356	6.47e-05	9.03e-05	0.00104607	0.000440849	0.000101783	8.72e-05	0.000327635	5.55e-05	0.000143858	0.000520374	7.33e-05	0.000163181	0.000350174	NA
623	SP	0	1	0	0	0	37.4	0		0	1	1	No	None	No	0.000107023	6.31e-05	0.00534702	0.00211359	7.73e-05	0.000117808	3.66e-05	0.00016128	0.000167988	1.95e-05	2.93e-05	0.000648699	2.71e-05	4.5e-05	1.95e-05	2.69e-05	3.18e-05	4.42e-05	2.1e-05	3.24e-05	4.5e-05	4.65e-05	NA
624	KMT	1	2	0	0	0	36.8	0		0	1	3	No	None	No	0.000107055	0.00013665	0.00190079	0.0026641	7.93e-05	0.000181828	0.000157234	0.000158713	0.000179048	4.21e-05	8.76e-05	9.44e-05	0.000143675	6.76e-05	0.000171739	4.38e-05	0.000684142	4.99e-05	1.95e-05	2.17e-05	0.000121455	0.00100543	NA
625	BT	1	3	0	0	0	36.8	0		0	1	3	No	None	No	0.000107119	0.000104741	0.000904576	0.000524376	6.33e-05	0.000281942	0.000170535	5.68e-05	6.95e-05	0.000161713	9.67e-05	0.000204545	0.000238654	0.000140043	9.88e-05	0.000541279	1.95e-05	0.000139757	3.83e-05	0.00012192	6.77e-05	0.00130124	0.00143141
626	SP	0	1	0	1	21425	36.6	0		0	1	3	No	None	No	0.000107184	3.48e-05	NA	0.000174426	4.15e-05	0.000106867	2.99e-05	0.000171438	8.87e-05	2.48e-05	1.95e-05	1.95e-05	6.83e-05	1.95e-05	0.00603502	1.95e-05	1.95e-05	1.95e-05	0.00013765	1.95e-05	7e-05	0.000159311	NA
627	SP	1	3	0	0	0	36.5	0		0	0	0	No	None	No	0.00010747	0.000870223	0.00120531	0.000491656	7.66e-05	0.000151931	0.000136278	0.000124634	0.000273334	9.43e-05	0.000431841	0.000100994	0.00208372	0.00016862	0.000127325	6.88e-05	6.06e-05	0.000269873	9.31e-05	6.87e-05	0.000107239	0.000474845	NA
628	KMT	0	1	0	0	0	36.3	0		0	1	2	No	None	No	0.000107594	0.000144636	0.00337443	0.000224719	0.000212771	0.000260824	0.000152532	0.000376014	0.000414531	5e-05	4.81e-05	2.8e-05	0.000582905	4.35e-05	2.91e-05	3.77e-05	3.61e-05	5.72e-05	3.75e-05	3.94e-05	0.000152762	0.000106023	NA
629	KMT	1	1	0	0	0	36.5	0		0	1	3	No	None	No	0.000107979	0.000134857	0.00273601	0.000478921	0.000165298	0.000244122	8.17e-05	0.00021927	0.000340654	1.95e-05	7.23e-05	6.44e-05	0.000454325	0.000129072	0.000100947	7.73e-05	6.44e-05	0.000107615	0.000220597	0.000102092	0.000106088	0.000325884	NA
630	KMT	0	4	0	0	0	36	0		0	1	3	No	None	No	0.000108067	0.000551502	0.00320639	0.00117203	8.86e-05	0.000145684	0.000117843	0.000128142	0.00016143	2.24e-05	7.72e-05	5.64e-05	3.86e-05	7.78e-05	3.85e-05	7.75e-05	1.95e-05	9.8e-05	2.1e-05	2.51e-05	6.87e-05	0.000103669	NA
631	BT	0	1	0	0	0	36.5	0		0	1	3	No	None	No	0.000108281	0.000177082	0.000278659	0.000628587	0.0001242	0.000289062	6.93e-05	6.51e-05	0.000512119	0.000279219	7.97e-05	0.000348957	0.000735918	0.000146626	5.12e-05	0.000282457	0.000115224	6.11e-05	2.96e-05	0.000302931	5.73e-05	0.000682591	0.000393181
632	SP	0	4	0	0	0	36.7	0		0	1	3	No	Paracetamol	Yes	0.000108603	0.00676463	0.00128192	0.00259475	0.00100436	0.000182306	0.000424088	0.000140281	0.000426318	6.52e-05	9.15e-05	7.71e-05	0.000133876	3.76e-05	0.000167659	0.000652808	0.00019786	8.67e-05	0.000351687	0.000245843	0.000126913	0.000394003	NA
633	SP	0	4	0	0	0	36.9	0		0	1	2	No	None	No	0.00010866	0.00011211	0.000675129	0.00114205	0.000118305	0.000205337	0.000135306	0.00018345	0.000241617	1.95e-05	6.38e-05	0.000442797	0.00010764	8.18e-05	4.94e-05	7.12e-05	3.47e-05	7.84e-05	0.000360547	6.67e-05	0.000128875	0.001053	NA
634	BT	0	4	0	0	0	36.5	0		0	1	3	No	None	No	0.000108757	0.000125164	0.00250562	0.00251906	8.37e-05	0.000329841	0.000100743	6.29e-05	0.000103276	0.000351197	0.000176434	0.000409987	0.000122053	0.000135961	0.000154024	0.00041359	2.47e-05	5.1e-05	0.000140326	0.00013773	0.000180262	0.00130162	0.00216265
635	BT	1	1	0	0	0	36.7	0		0	1	3	No	None	No	0.000108937	9.68e-05	0.000379182	0.000586653	0.000144241	0.00026877	5.81e-05	7.65e-05	0.000111134	0.000401889	8.26e-05	0.000310455	6.55e-05	0.000123438	8.6e-05	0.000276096	4.03e-05	6.82e-05	1.95e-05	0.000148006	0.000117101	0.000936199	0.000244439
636	BT	0	1	0	0	0	36.5	0		0	1	3	No	None	No	0.000109129	8.1e-05	0.000815913	0.0032032	9.68e-05	0.000304618	0.000108089	6.91e-05	0.000152272	0.000246947	9.61e-05	0.000320025	0.000126959	0.000127166	0.000136402	0.000293745	5.31e-05	6.8e-05	6.71e-05	0.000186227	0.000268623	0.0020942	0.00304018
637	BT	0	2	0	0	0	36.8	0		0	1	2	No	None	No	0.000109182	0.000127246	0.00067871	0.000612623	0.000104568	0.000270225	0.000140838	8.29e-05	9.75e-05	0.000243223	0.000113213	0.000226606	0.000680009	0.000147017	8.48e-05	0.000436256	4.73e-05	0.000100821	3.86e-05	0.0001682	0.000117467	0.00074326	0.00414841
638	BT	0	4	0	0	0	36.8	0		0	1	3	No	None	No	0.0001094	9.18e-05	0.000613835	0.000551901	0.000120347	0.000388767	0.000905157	0.000138711	0.000520545	0.000409423	0.000203308	0.000314236	0.000274108	0.000228717	0.00013538	0.000868943	3.68e-05	0.000133781	0.000150588	0.000170387	0.000137752	0.00100468	0.000612242
639	SP	0	1	0	0	0	36.5	0		0	1	3	No	None	No	0.000109444	0.000136537	0.00138366	0.000781704	0.000174718	0.000248932	0.000154094	0.000322767	0.000381347	2.04e-05	9.76e-05	0.000207358	0.000409544	0.000156	5.09e-05	0.0001187	4.41e-05	0.000174347	4.99e-05	6.41e-05	0.000119493	0.000187511	NA
640	SP	0	2	0	0	0	36.4	0		0	1	1	No	None	No	0.00010956	0.000236191	0.0028655	0.000358487	8.56e-05	0.000146596	0.000109076	0.000157956	0.00025263	1.95e-05	5.15e-05	0.000208503	0.00017241	0.000320845	4.82e-05	4.29e-05	0.000363351	7.41e-05	1.95e-05	0.000365517	6.86e-05	0.000282179	NA
641	SP	0	2	0	0	0	36.9	0		0	1	1	No	None	No	0.000109958	0.000313018	0.00246062	0.000902376	0.000341893	0.000412163	0.000227306	0.000557515	0.000765719	0.000105676	0.00024546	5.8e-05	0.000114969	0.000238122	0.0014129	0.000331854	0.000418009	0.000426971	0.000105006	0.000415162	0.000241543	0.000297538	NA
642	SP	1	3	0	0	0	36.6	0		0	1	2	No	None	No	0.000109991	0.000938354	NA	0.000741687	7.13e-05	9.64e-05	6.1e-05	7.08e-05	0.000143844	2.48e-05	3.53e-05	0.00032438	0.00140255	3.31e-05	7.63e-05	1.95e-05	0.000363696	5.23e-05	0.000123433	0.000405822	5.09e-05	0.000270447	NA
643	BT	1	1	0	0	0	36.9	0		0	1	3	No	None	No	0.000110001	0.000124504	0.00250429	0.000727503	0.000122576	0.000439049	6.79e-05	9.45e-05	0.000103651	0.000314957	6.34e-05	0.000386153	0.000176225	0.000126025	5.07e-05	0.000295748	5.8e-05	9.6e-05	4.75e-05	0.000335445	5.54e-05	0.00093564	0.00102681
644	BT	0	2	0	0	0	36.7	0		0	1	3	No	None	No	0.000110492	0.000170949	0.000568093	0.00150323	7.39e-05	0.000540773	0.000124541	0.000137837	0.000112168	0.000629442	9.18e-05	0.000657502	0.000462668	0.000260574	9.7e-05	0.000269282	0.000135106	9.42e-05	2.96e-05	0.000473711	6.12e-05	0.000588338	0.000354571
645	KMT	0	1	0	0	0	36.5	0		0	1	3	No	None	No	0.000110659	5.69e-05	0.00118599	0.000802324	2.02e-05	7.03e-05	7.64e-05	4.75e-05	7.14e-05	1.95e-05	2.92e-05	4.93e-05	0.000201023	2.99e-05	3.54e-05	2.38e-05	1.95e-05	3.6e-05	0.000670978	1.95e-05	5.4e-05	0.000256413	NA
646	BT	0	4	0	0	0	36.2	0		0	1	1	No	None	No	0.000110716	0.000121407	0.000666282	0.00072043	0.000287927	0.000246568	0.000114038	0.00012705	0.000222798	0.000312231	0.000103083	0.000343301	0.000182061	0.00020635	7.13e-05	0.000423301	7.58e-05	7.47e-05	0.000118389	0.000151086	7.84e-05	0.000879051	0.000810035
647	BT	0	2	0	0	0	36.5	0		0	1	3	No	None	No	0.00011072	0.000112044	0.000416421	0.000455456	0.000135045	0.000332508	8.73e-05	6.92e-05	0.000262738	0.000247928	0.000110333	0.0002243	0.00014144	0.000151328	0.000160788	0.000397548	5.8e-05	0.00010916	0.000108676	0.000201005	0.000206969	0.00114114	0.00100497
648	SP	0	2	0	0	0	36.9	0		0	1	3	No	Paracetamol	Yes	0.000110929	3.37e-05	0.00497047	0.000382006	1.95e-05	0.000210332	5.92e-05	0.000276298	5.65e-05	1.95e-05	3.51e-05	0.000122496	3.53e-05	2.36e-05	1.95e-05	1.95e-05	2.14e-05	2.95e-05	1.95e-05	2e-05	0.000225148	3.66e-05	NA
649	KMT	1	4	0	0	0	36.5	0		0	1	2	No	None	No	0.000111603	0.000320487	0.00213283	0.00320066	0.000263358	0.00096115	0.00157007	0.00272666	0.000933286	0.000448618	0.000193507	0.000299485	0.000239972	0.000221762	0.000314651	0.00231277	0.00030261	0.00025169	0.000856338	0.000234401	0.000634376	0.00146572	NA
650	KMT	0	4	0	0	0	35.9	0		0	1	3	No	None	No	0.000111795	4.53e-05	0.00115135	0.000423117	0.000271478	0.000139459	9.46e-05	0.000110886	0.000572992	0.000122191	5.43e-05	0.000208022	8.31e-05	0.000266866	6.45e-05	0.000861535	0.000455562	7.39e-05	0.000416766	0.000158239	0.00012033	0.000339004	NA
651	BT	1	3	0	0	0	36.4	0		0	1	3	No	None	No	0.000111864	0.000195961	0.00199707	0.00115973	0.00011609	0.000620331	0.000168475	0.000227234	0.000101322	0.00062445	0.000142777	0.00070643	0.000206952	0.000351219	0.000188698	0.000405981	0.000152044	0.000123512	4.72e-05	0.000612972	0.000155337	0.00186423	0.00141267
652	BT	0	4	0	0	0	36.7	0		0	1	3	No	None	No	0.000111975	0.000113882	0.000485152	0.000630771	0.00149778	0.00030346	0.000145264	0.00123191	0.000303912	0.000338373	0.000175996	0.000351424	0.00289705	0.000176306	0.000788392	0.000718151	3.52e-05	6.27e-05	0.000116702	0.000158078	0.000360408	0.001397	0.00159603
653	BT	0	3	0	0	0	36.6	0		0	1	3	No	None	No	0.000112388	8.3e-05	0.000350077	0.00040053	0.000106977	0.000242563	4.54e-05	5.35e-05	0.000299386	0.000388931	7.55e-05	0.000441774	5.61e-05	0.000101471	0.000101307	0.000266647	2.95e-05	9.32e-05	1.95e-05	0.000132416	0.000120603	0.000663519	0.000341397
654	KMT	0	4	0	0	0	36.3	0		0	1	2	No	None	No	0.000112394	7.61e-05	0.00248715	0.00156617	8.6e-05	0.000124199	9.41e-05	0.0005649	0.00029936	3.72e-05	7.35e-05	0.000103978	0.000108579	0.000428034	8.27e-05	0.000362085	3.13e-05	5.5e-05	0.000157526	2.74e-05	5.68e-05	0.000266296	NA
655	BT	1	4	0	0	0	36.8	0		0	1	3	No	None	No	0.000112434	0.000184385	0.00140387	0.000602413	0.00174121	0.000394283	0.000141	0.00794026	0.00190929	0.000323406	0.000258832	0.000389117	0.000198456	0.000191759	0.000111658	0.00270636	0.00050636	0.000326297	0.0006845	0.000216694	0.000344773	0.00102715	0.00282359
656	SP	1	4	0	0	0	36.5	0		0	1	3	No	None	No	0.000112641	3.68e-05	0.000737636	0.000172636	0.000228339	8.19e-05	0.000924982	5.88e-05	0.000270201	1.95e-05	4.26e-05	5.25e-05	0.000439242	8.87e-05	3.39e-05	0.000115309	1.95e-05	4.19e-05	0.000216834	1.95e-05	7.99e-05	0.000142438	NA
657	BT	1	4	0	0	0	36.2	0		0	1	3	No	None	No	0.000112705	0.000338109	0.00144247	0.000544952	0.000331642	0.000318328	0.0004245	0.00462636	0.000755733	0.000275506	0.000167111	0.000272002	0.00097858	0.000902375	0.000205617	0.000861838	3.54e-05	0.00337961	0.00182942	0.000119156	0.00040041	0.000858932	0.00151394
658	SP	1	2	0	0	0	36.9	0		0	0	2	No	Paracetamol	Yes	0.000112769	0.000247821	0.00179465	0.00210078	0.000174458	0.000305587	0.000144498	0.000260061	0.000539054	0.000135852	0.000269134	0.000249745	0.000169561	0.000136871	0.00218225	0.000166289	6.8e-05	0.000170278	2.92e-05	5.01e-05	0.000214038	0.00050805	NA
659	SP	0	2	0	0	0	36.5	0		0	1	2	No	None	No	0.000112769	0.000148414	0.00123306	0.000232	0.00022175	0.000292038	0.000103471	0.000336461	0.000486608	3.67e-05	4.41e-05	0.000118202	0.000254193	3.65e-05	1.98e-05	1.95e-05	1.95e-05	3.19e-05	1.95e-05	1.95e-05	0.000124941	0.000100384	NA
660	SP	1	4	0	0	0	35.7	0		0	1	3	No	None	No	0.000113008	0.00312598	NA	0.00185807	0.000265008	0.000218365	0.000990922	0.00320493	0.000486609	0.000668724	0.0016632	0.000296439	0.000497886	0.000256985	0.000881355	0.000408904	0.00116198	0.000891332	0.000310286	0.000877017	0.000142275	0.000757332	NA
661	KMT	1	4	0	0	0	36.2	0		0	1	3	No	None	No	0.000113258	0.000235323	0.00251492	0.00190681	0.00265017	0.000179525	0.000127291	0.000160966	0.000354444	0.000171081	7.97e-05	9.4e-05	0.000109016	6.7e-05	0.000162039	0.00561335	3.03e-05	0.00258491	0.000336523	3.28e-05	0.000158112	0.000248332	NA
662	SP	1	1	0	0	0	36.7	0	neg	0	1	3	No	None	No	0.000113283	0.000179287	0.00111975	0.000434541	0.00026339	0.000342899	7.73e-05	0.000424076	0.000539412	0.000556056	0.000119665	0.00015461	9.69e-05	0.000126104	0.000177906	0.000195656	0.000128442	0.000195934	7.32e-05	0.00021635	0.000125309	0.000154341	NA
663	BT	0	1	0	0	0	36.7	0		0	1	3	No	None	No	0.00011357	0.000131467	0.0023812	0.00105026	5.96e-05	0.000756953	0.000107174	0.000163516	5.04e-05	0.000276183	0.000104722	0.000578665	0.000188312	0.000221074	0.000121908	0.000331782	0.000128484	9.32e-05	6.46e-05	0.000941652	8.72e-05	0.00188766	0.00240759
664	SP	1	4	0	0	0	36.4	0		0	1	3	No	None	No	0.000114303	5.69e-05	0.000588174	0.00089944	9.03e-05	0.000192132	0.00122055	9.45e-05	0.000457228	0.000183443	0.000143926	0.000197326	0.000132131	8.6e-05	0.000266565	8.65e-05	2.19e-05	8.42e-05	9.72e-05	4.23e-05	0.000381784	0.000379923	NA
665	SP	1	3	0	0	0	36.4	0		0	0	3	No	None	No	0.000114392	8.84e-05	0.00442891	0.000464331	4.16e-05	0.000259326	0.00015843	9.11e-05	0.000392252	0.0006465	6.67e-05	6.92e-05	0.00020015	0.000171381	9.53e-05	3.64e-05	0.00010211	0.000118635	0.000293781	8.18e-05	0.000203228	0.00049502	NA
666	SP	0	4	0	0	0	36.5	0		0	1	3	No	Paracetamol	Yes	0.000114519	0.000257505	NA	0.000366816	0.000202092	0.000224838	0.000100447	0.000340622	0.000173208	0.000109755	0.000105605	7.19e-05	0.000234707	7.83e-05	7.29e-05	0.000113903	5.96e-05	6.18e-05	0.000342781	5.32e-05	0.000142569	0.000535138	NA
667	BT	1	4	0	0	0	36.4	0		0	1	3	No	None	No	0.000114753	0.000124597	0.00102062	0.00082687	0.000981073	0.000314528	0.000139108	0.0013169	0.000899728	0.000448973	0.000151146	0.000352009	0.000376892	0.000217967	0.000119858	0.000458159	0.000148879	0.000403287	0.000685221	0.000176816	0.000312167	0.000885806	0.000366398
668	BT	0	3	0	0	0	36.4	0		0	1	3	No	None	No	0.000114936	0.000135537	0.0012608	0.00136686	0.000126516	0.000564234	0.000241501	0.000153155	0.00100063	0.000460672	0.000144001	0.000501334	0.000541369	0.000855796	0.000316634	0.00250019	4.11e-05	0.000285128	0.00134939	0.000161179	0.000680131	0.0048249	0.00590643
669	BT	0	4	0	0	0	35.8	0		0	1	3	No	None	No	0.000114941	0.000116457	0.00124443	0.00112147	0.000260625	0.000297544	9.68e-05	0.000100817	0.000232509	0.000564272	0.000119668	0.00050145	0.000139901	0.000165893	9.16e-05	0.000436058	4.06e-05	7.68e-05	0.000127416	0.000131966	0.000143692	0.00108894	0.000797292
670	SP	1	3	0	0	0	36.6	0		0	0	0	No	None	No	0.000115021	0.000306951	0.00146818	0.00381332	0.00110627	0.000229287	0.00012038	0.000667121	0.000203612	6.21e-05	0.000879141	4.34e-05	0.00239433	0.000196881	7.7e-05	0.000317136	3.27e-05	0.000101309	0.000124779	1.95e-05	0.000180387	0.000353312	NA
671	BT	1	3	0	0	0	36.7	0		0	1	3	No	None	No	0.000115166	0.000115812	0.00148286	0.000551937	0.00422491	0.000256212	0.000839359	0.0118448	0.00242176	0.000586134	9.36e-05	0.000244877	0.000536508	0.000103361	0.000329274	0.000789899	0.000121431	0.000561645	0.00127779	0.000149572	0.000110347	0.000871266	0.00109467
672	BT	0	1	0	0	0	36.3	0		0	1	3	No	None	No	0.000115334	9.43e-05	0.00256837	0.00147489	0.000116639	0.000273027	0.000561484	0.000314866	0.000109352	0.00040217	9.12e-05	0.000392264	0.000267167	0.000146641	0.000142904	0.0002322	9.58e-05	0.000296209	3.02e-05	0.000215703	0.000103831	0.00161163	0.00169945
673	BT	0	4	0	0	0	36.5	0		0	1	3	No	None	No	0.000115405	0.000108296	0.000856741	0.000578523	0.000228222	0.000305712	0.000142811	0.000150336	0.00013336	0.000523299	0.000129835	0.000496596	0.000653142	0.000159287	0.000200606	0.000299041	0.000175391	5.4e-05	5.08e-05	0.000196371	0.000229701	0.000818119	0.000408153
674	BT	0	2	0	0	0	36.8	0		0	1	3	No	None	No	0.000115493	0.000124835	0.000771103	0.000968454	8.09e-05	0.000296314	0.000106871	8.51e-05	0.000178952	0.000430787	0.000104663	0.000455305	0.000176405	0.000265025	0.000149968	0.000204928	0.000121435	5.9e-05	2.63e-05	0.000271967	0.000157835	0.00204941	0.00241878
675	BT	0	4	0	0	0	35.8	0		0	1	3	No	None	No	0.000115585	9.69e-05	0.000737706	0.000942468	0.00109275	0.000232831	0.00109765	0.000106677	0.00098552	0.000611538	0.000240903	0.000295102	0.000405518	0.00019884	0.000296275	0.000790556	5.03e-05	8.47e-05	0.000732679	0.000145793	0.000206648	0.0019293	0.00153991
676	BT	0	2	0	0	0	36.7	0		0	1	3	No	None	No	0.000116012	0.000202601	0.00126139	0.00088736	0.000146435	0.000661823	0.000154856	0.000216772	0.000100482	0.0012615	0.000221224	0.00168131	0.000550353	0.000317595	0.000137429	4.92e-05	0.000144113	9.15e-05	5.29e-05	0.000524098	0.000146234	0.00184589	0.00189692
677	BT	1	4	0	0	0	36.6	0		0	1	3	No	None	No	0.00011644	0.000165761	0.00069562	0.000851796	0.000124983	0.000235693	0.000127984	0.00328468	0.000330051	0.000398528	0.000294927	0.000591034	0.000225894	0.000403062	0.00010425	0.000696545	7.38e-05	0.000125981	0.000481917	0.000144691	0.000201317	0.000913301	0.000496617
678	BT	0	4	0	0	0	NA	NA		0	1	3	No	None	No	0.000116471	3.33e-05	NA	0.000926229	0.000546187	0.000112702	6.41e-05	0.000242318	0.000237928	0.000115275	7.01e-05	0.000262802	7.32e-05	5.13e-05	5.41e-05	0.000621823	9.44e-05	0.000277595	0.000384834	9.99e-05	6.84e-05	0.000340129	NA
679	SP	1	4	0	0	0	36.6	0		0	1	3	No	None	No	0.000116544	5.69e-05	0.00642963	0.000346601	0.000722276	9.65e-05	0.000175472	0.000103423	0.000529119	0.00017479	9.49e-05	0.000257073	0.000659531	0.000520413	7.53e-05	0.00124608	7.43e-05	4.79e-05	0.000349466	3.03e-05	4.36e-05	0.000124376	NA
680	SP	1	4	0	0	0	36.6	0		0	1	2	No	Paracetamol	Yes	0.000116618	3.93e-05	0.000704812	0.000222401	0.000913086	0.000302979	0.00021938	0.00158037	0.000399826	0.000259821	0.000222995	0.000218306	0.00104406	7.83e-05	0.000213927	0.00241429	4.06e-05	0.000843129	0.000594939	4.7e-05	0.000400287	0.00027992	NA
681	BT	0	4	0	0	0	36.3	0		0	1	3	No	None	No	0.000116699	0.000354128	0.0013798	0.00249858	0.00024127	0.000839106	0.00024243	0.000129616	0.000318736	0.000408597	0.000122581	0.000278415	0.000627902	0.000158149	0.0001232	0.000603402	0.000323325	0.000193809	0.000306141	0.00024735	0.000725734	0.000878827	0.000361561
682	KMT	1	3	0	0	0	36.3	0		0	1	3	No	None	No	0.000116711	6.72e-05	0.000473721	0.000282259	4.9e-05	0.000139032	0.000196368	0.00011084	0.000188527	4.01e-05	0.000124118	0.000108547	0.000119875	6.47e-05	0.000193163	4.22e-05	1.95e-05	0.000108704	0.000240734	1.95e-05	9.47e-05	0.000608422	NA
683	SP	1	1	0	0	0	37	0		0	1	3	Yes	Cough syrup	Yes	0.000116844	0.000209998	0.00264466	0.000479294	0.000291024	0.000401331	8.83e-05	0.000536088	0.000755156	1.95e-05	6.24e-05	6.17e-05	6.76e-05	5.96e-05	4.06e-05	5.86e-05	1.95e-05	6.73e-05	1.95e-05	3.21e-05	0.000227693	0.000125873	NA
684	BT	0	2	0	0	0	35.8	0		0	1	1	No	None	No	0.000117168	0.000137637	0.00115554	0.00202144	0.000176035	0.000269016	7.37e-05	0.000454342	0.000416397	1.95e-05	4.32e-05	3.92e-05	0.00031818	3.78e-05	3.51e-05	3.75e-05	1.95e-05	4.09e-05	1.95e-05	3.51e-05	0.000119901	0.000127066	NA
685	BT	1	1	0	0	0	36.1	0		0	1	3	No	None	No	0.000117286	0.000104794	0.00031229	0.000649377	0.000139513	0.000224057	3.37e-05	4.46e-05	0.000236413	0.000201176	8.89e-05	0.000219231	7.77e-05	9.25e-05	0.000102863	0.00042803	6.05e-05	7.32e-05	4.54e-05	0.000196914	5.75e-05	0.00124464	0.000594449
686	BT	1	3	0	0	0	35.7	0		0	1	3	No	None	No	0.000117395	0.00015185	0.000381013	0.000758712	0.000112952	0.000315322	0.000291442	3.71e-05	0.000253963	0.000272124	0.000134734	0.000319112	0.000202807	0.000193499	7.85e-05	0.000475008	0.000130866	6.02e-05	0.000145977	0.000173447	9.77e-05	0.00113542	0.00140944
687	BT	1	4	0	0	0	36.8	0		0	1	3	No	None	No	0.000117429	0.000132007	0.000629104	0.000938101	0.000165297	0.00022049	0.00013667	8.26e-05	0.000203923	0.000454879	8.28e-05	0.000334413	0.000422006	0.000685333	0.00013935	0.00039068	5.35e-05	6.57e-05	0.00037092	0.000112372	0.000193619	0.000865863	0.000323343
688	BT	0	2	0	0	0	36.3	0		0	1	3	No	None	No	0.000117446	9.01e-05	0.000651025	0.000758749	0.000115266	0.000321864	9.42e-05	7.76e-05	9.26e-05	0.000302619	9.23e-05	0.0003706	0.000111143	0.000166498	8.06e-05	0.000458314	7.92e-05	9.59e-05	3.53e-05	0.000250217	5.88e-05	0.00115992	0.000825512
689	BT	0	3	0	0	0	36.5	0		0	1	3	No	None	No	0.000117721	0.00013564	0.000615439	0.000699771	0.000172278	0.000340314	9.02e-05	9.24e-05	0.000181504	0.000509091	0.000115878	0.000500268	0.000183881	0.000160717	0.000102927	5.64e-05	4.55e-05	7.88e-05	4.08e-05	0.000160499	0.000169845	0.00193487	0.00105882
690	BT	1	4	0	0	0	36.5	0		0	1	3	No	None	No	0.000117844	0.000150079	0.00324558	0.000915313	0.000804652	0.000462738	0.000157174	0.000326802	0.000668259	8.9e-05	0.000249351	0.000148103	0.000570557	0.000165823	0.000483708	0.000386594	0.000415863	0.000242961	0.000261313	0.000387354	0.000439151	0.00286457	NA
691	KMT	0	4	0	0	0	36.4	0		0	1	3	No	None	No	0.000118012	0.00190527	0.00267817	0.00170606	0.00534399	0.000227734	0.000839333	0.02	0.00027915	6.01e-05	0.000111225	0.00052778	0.00023244	0.00027927	0.000728379	0.00208849	7.38e-05	0.000170523	0.000176581	6.91e-05	0.000161198	0.00139676	NA
692	BT	1	4	0	0	0	36.9	0		0	1	3	No	None	No	0.000118648	0.00125691	0.00430846	0.00207107	0.000490133	0.00263516	0.00561981	0.00505318	0.00148366	0.000231524	0.00140113	0.000976393	0.00331658	0.000393014	0.00163836	0.0014727	1.95e-05	0.000133744	0.003512	2.22e-05	0.004365	0.00664922	NA
693	BT	1	1	0	0	0	36.2	0		0	1	3	No	None	No	0.00011884	0.000174828	0.0006595	0.00159426	6.57e-05	0.000539491	0.000104949	0.000118153	0.000154129	0.000361893	8.95e-05	0.000415307	0.000187526	0.000196735	0.000200737	0.000419233	0.00012739	9.07e-05	5.01e-05	0.000462092	7.25e-05	0.000512384	0.000831643
694	KMT	1	4	0	0	0	35.6	0		0	1	3	No	None	No	0.000118904	6.73e-05	0.00199065	0.000738845	0.000118467	0.000701997	0.000350951	0.000146634	0.000411607	0.000128467	0.000128377	6.39e-05	0.000103596	0.000131942	0.00027755	0.00150949	0.000286596	8.17e-05	0.000374709	0.000602141	0.000501185	0.00143779	NA
695	BT	0	4	0	0	0	36.4	0		0	1	3	No	None	No	0.000119004	0.000313165	0.000593416	0.000753513	0.000896481	0.000349512	0.000100001	7.48e-05	0.00107451	0.000409264	0.000105584	0.000336589	0.000300216	0.000156805	4.67e-05	0.00172494	3.55e-05	8.14e-05	0.00222556	0.000183521	0.000200737	0.00106717	0.000650773
696	SP	1	4	0	0	0	36.5	0		0	1	3	No	None	No	0.000119011	0.00173515	0.00184543	0.000449867	0.000344826	0.00095297	0.00140317	0.000553733	0.000717473	7.15e-05	9.69e-05	0.000129365	0.000953175	0.000262474	0.00105478	9.5e-05	1.95e-05	5.55e-05	0.00036983	2.51e-05	0.000684603	0.00116292	NA
697	BT	0	4	0	0	0	36.5	0		0	1	3	No	Diabtes treatment	Yes	0.000119201	0.000527174	0.000735063	0.000945702	0.000100467	0.000530682	0.000101942	0.000417285	0.000242817	0.000280051	0.000182638	0.000465787	0.000271017	0.000235491	0.00010311	0.000596957	0.000135629	0.000208011	7.68e-05	0.000307262	0.000138631	0.000798012	0.00299236
698	BT	0	3	0	0	0	36.4	0		0	1	3	No	None	No	0.000119271	4.38e-05	0.0155025	0.000762065	0.000112671	0.000103985	7.4e-05	0.000170528	8.76e-05	0.000151387	4.42e-05	0.000119276	0.000253629	6.03e-05	0.000259152	0.000510432	0.000956364	2.42e-05	8.74e-05	0.000123642	7.34e-05	0.000366676	0.000333746
699	SP	1	4	0	0	0	36.2	0		0	0	2	No	Paracetamol	Yes	0.000119343	0.000300923	0.00171506	0.000316541	9.3e-05	0.000180211	9.25e-05	0.000501929	0.000335099	2.01e-05	5.69e-05	5.54e-05	0.00076731	4.75e-05	0.00035134	4.06e-05	0.00195665	0.000638503	1.95e-05	0.001323	0.000134321	0.000226048	NA
700	BT	0	1	0	0	0	37.2	0		0	1	3	No	None	No	0.000119723	6.45e-05	0.000185331	0.000343755	6.85e-05	0.000153068	0.000339244	8.76e-05	7.4e-05	0.000210584	6.13e-05	0.000189203	0.000242504	8.57e-05	5.6e-05	0.000302275	2.05e-05	7.93e-05	3.11e-05	0.000118144	4.46e-05	0.000418784	0.000520827
701	BT	0	1	0	0	0	36.6	0		0	1	3	No	None	No	0.000119766	0.000133437	0.00293967	0.000749264	0.000101876	0.000277434	0.000144849	5.39e-05	0.000260239	0.000191748	9.99e-05	0.000222381	0.000360594	0.000121099	4.71e-05	0.000401846	5.62e-05	8.23e-05	5.12e-05	0.000214192	5.66e-05	0.00122279	0.000585965
702	BT	0	2	0	0	0	36.9	0		0	1	3	No	None	No	0.000119941	0.000103335	0.000828903	0.000812327	0.000125404	0.000332809	8.09e-05	6.62e-05	0.000142531	0.000366266	0.000181616	0.000424414	0.000292109	0.000121593	0.000370161	0.000259596	0.00017688	8.85e-05	3.78e-05	0.000146698	0.000465874	0.00134619	0.00180783
703	BT	1	4	0	0	0	36.2	0		0	1	3	No	None	No	0.000120051	0.000181268	0.000610415	0.00109333	0.000105706	0.000548774	0.000178435	0.000336092	0.000829117	0.000646472	0.000113686	0.000743128	0.00021544	0.000248115	0.000131691	0.000603072	0.000193437	0.000166342	0.000243141	0.000474677	0.000171471	0.0012819	0.0015992
704	SP	1	1	0	0	0	36.5	0		0	1	3	No	None	No	0.00012012	5.97e-05	0.0164667	0.000264456	2.6e-05	0.00030222	0.000180421	4.92e-05	6.97e-05	2.69e-05	4.28e-05	7.67e-05	0.000662782	4.24e-05	4.34e-05	3.2e-05	1.95e-05	0.000123816	1.95e-05	2.07e-05	0.000617718	0.000404342	NA
705	SP	0	4	0	0	0	36.8	0		0	1	3	Yes	Paracetamol	Yes	0.000120234	0.000251944	0.00887654	0.00102163	0.000260265	0.000167419	0.00135729	0.00283177	0.000474638	0.00155323	0.000255624	0.000270644	0.00078719	0.00227346	0.000462279	0.000724763	4.97e-05	0.00296747	0.00354574	6.45e-05	0.000113411	0.00232169	NA
706	KMT	0	2	0	0	0	36.8	0		0	1	3	No	None	No	0.000120325	0.00182534	0.000551686	0.000303174	0.000247036	0.000350099	5.1e-05	0.000452341	0.000590449	1.95e-05	2.56e-05	4.08e-05	4.76e-05	3.63e-05	2.83e-05	2.17e-05	0.000139541	3.56e-05	1.95e-05	0.000102092	0.000125512	0.000173166	NA
707	BT	0	4	0	0	0	36	0		0	1	3	No	None	No	0.000120358	0.000113822	0.000562439	0.0153448	9.16e-05	0.000147759	0.000108254	0.000168857	0.00021541	5.11e-05	7.88e-05	0.000152411	0.000213826	3.93e-05	2.78e-05	6.08e-05	1.95e-05	5.87e-05	2.13e-05	3.67e-05	8.74e-05	0.000185915	NA
708	SP	0	2	0	0	0	36.7	0		0	1	3	No	None	No	0.000120456	9.79e-05	0.000546416	0.000508837	0.000383166	0.000181265	0.000119986	0.000529078	0.000311146	0.000379209	6.86e-05	4e-05	0.00174681	0.000159867	7.93e-05	0.000351028	5.43e-05	0.000194335	0.000684255	5.25e-05	0.000183507	0.000418782	NA
709	BT	0	2	0	0	0	36	0		0	1	3	No	None	No	0.000120635	0.000465476	0.000946373	0.00054734	0.000144019	0.000238928	0.000118805	9.78e-05	0.000164765	0.000416003	8.95e-05	0.000398155	0.000360414	0.000122003	5.71e-05	0.000286979	6.07e-05	7.55e-05	4.98e-05	0.000140807	9.03e-05	0.000640818	0.000507563
710	BT	1	1	0	0	0	36.1	0		0	0	0	No	None	No	0.000120719	0.000100606	0.00238264	0.000809781	0.00011967	0.000267242	0.000127001	6.05e-05	0.000101409	0.00044877	0.000105921	0.000457436	0.00072446	0.000298416	0.000161542	0.00027559	3.56e-05	4.36e-05	2.21e-05	0.00017901	0.000296808	0.0042749	0.00432291
711	BT	0	3	0	0	0	36	0		0	1	3	No	None	No	0.000120867	0.000104085	0.000426712	0.000453808	0.000131485	0.000279486	0.000226766	6.12e-05	0.000225993	0.000353436	7.62e-05	0.000401447	0.000453035	0.000183102	5.62e-05	0.000306465	4.03e-05	0.000121828	3.91e-05	0.000181357	6.63e-05	0.000796438	0.000497186
712	SP	1	1	0	0	0	37.5	0	neg	0	1	2	Yes	None	No	0.000121075	0.000152591	0.00137666	0.000482593	0.000201747	0.000299223	0.00018571	0.000483486	0.000509889	0.00020439	3.09e-05	3.14e-05	0.000222151	4.64e-05	3.67e-05	3.32e-05	3.73e-05	4.63e-05	3.7e-05	5.31e-05	0.000107104	0.000247017	NA
713	SP	0	4	0	0	0	36	0		0	1	3	No	Vitamin	Yes	0.000121075	5.11e-05	0.00416589	0.00107929	0.00105364	0.00155785	0.00165215	0.0061285	0.000736364	0.000882977	0.0051093	0.000195644	0.000113667	0.00136461	0.000400394	0.00197853	0.000464459	0.0138771	0.002084	0.000337433	0.00142461	0.00111617	NA
714	KMT	0	3	0	0	0	36	0		0	1	3	No	None	No	0.000121296	0.000134063	0.00105964	0.000229904	0.000327438	0.0022484	0.000541775	0.000821847	0.00117443	1.95e-05	3.54e-05	4.64e-05	0.000177118	4.65e-05	8.4e-05	1.95e-05	1.95e-05	2.16e-05	1.95e-05	1.95e-05	0.00129555	0.00361558	NA
715	BT	1	3	0	0	0	36.7	0		0	1	3	No	None	No	0.000121518	0.00013213	0.00115199	0.000710032	0.000133658	0.000401648	9.28e-05	8.53e-05	0.00123891	0.000488909	0.000106857	0.000432189	0.00023909	0.000243474	8.02e-05	0.000374201	4.04e-05	8.6e-05	0.000918475	0.000176178	0.000284337	0.00120252	0.000620835
716	BT	0	3	0	0	0	36.5	0		0	1	1	No	None	No	0.000121603	0.000124267	0.00191816	0.00032773	8e-05	0.00121172	0.000345471	0.000118041	0.000199459	6.9e-05	7.78e-05	0.0063479	9.83e-05	6.11e-05	0.000242936	6.83e-05	0.000193196	9.58e-05	2.14e-05	0.000196523	0.00162484	0.000352597	NA
717	KMT	1	3	0	0	0	36.5	0		0	1	3	No	None	No	0.000121769	9.72e-05	0.000937141	0.000295772	0.000267913	0.000305419	0.000113975	0.000323702	0.000951549	3.84e-05	0.000104237	0.000353606	0.00120146	5.27e-05	0.000149662	0.000426922	2.4e-05	4.48e-05	0.000690685	1.95e-05	0.000182536	0.000580555	NA
718	BT	0	2	0	0	0	36.5	0		0	1	3	No	None	No	0.000121919	0.000186751	0.00593636	0.00149856	0.000116639	0.000674475	8.8e-05	0.00013622	0.000121905	0.000381912	8.97e-05	0.00052218	0.000200479	0.000182797	0.000114869	0.000359732	0.000112109	7.73e-05	4.08e-05	0.000474932	0.000117293	0.00161163	0.00095859
719	SP	0	3	0	0	0	36.6	0	neg	0	0	0	Yes	None	No	0.000122087	0.000987432	0.00149821	0.000466287	0.00356316	0.00016458	9.56e-05	0.00202922	0.000931539	0.00033238	0.000238104	0.000132465	0.000111182	0.000116011	9.96e-05	0.0115435	0.0006057	0.000715198	0.00502012	0.000425348	0.000134926	0.000269504	NA
720	BT	1	2	0	0	0	37.2	0		0	1	3	No	None	No	0.000122189	0.000168556	0.000782238	0.00153573	0.000130255	0.000309396	0.000484235	8.81e-05	0.000166528	0.000572496	0.000109067	0.000489556	0.00046975	0.000242549	0.000632608	0.000457615	0.00118321	0.000124542	4.8e-05	0.000270392	7.32e-05	0.000737193	0.000753126
721	SP	0	2	0	0	0	36.4	0	neg	0	0	0	Yes	None	No	0.000122267	0.000150938	0.00206792	0.000468904	0.000103508	0.000162149	0.00013477	0.000148637	0.00024142	0.000268018	9.39e-05	0.000297747	0.000104994	4.92e-05	0.000102544	7.8e-05	8.32e-05	0.000106584	1.95e-05	0.000105461	8.75e-05	0.000332815	NA
722	BT	1	1	0	0	0	36.5	0		0	1	3	No	None	No	0.000122485	0.000123215	0.00495287	0.00102437	0.000106302	0.000262462	0.000143262	5.11e-05	0.000191552	0.000357444	0.000119489	0.000413163	0.000313488	0.000138202	0.000200488	0.000385113	5.58e-05	9.04e-05	3.48e-05	0.000184058	0.00016014	0.00342849	0.00454283
723	BT	0	3	0	0	0	36.4	0		0	1	3	No	None	No	0.000122515	0.000127903	0.000353648	0.000489533	0.000126216	0.000356667	0.000185536	0.000171644	0.000125825	0.000374349	0.000102249	0.000343742	9.37e-05	0.000197606	0.000129248	0.000351792	6.69e-05	0.000100792	4.46e-05	0.000374969	9.21e-05	0.0014771	0.00161776
724	SP	0	1	0	0	0	36.6	0		0	1	3	No	Paracetamol	Yes	0.00012272	0.000264591	0.00143738	0.000363256	0.000150732	0.000218818	0.000115929	0.000179631	0.000222362	1.95e-05	0.000124004	4.34e-05	0.00017333	0.000102069	0.000139127	0.000192433	0.00017498	0.000185303	5.42e-05	0.00022306	0.000130558	0.000214856	NA
725	SP	1	1	0	0	0	36.3	0		0	1	1	No	None	No	0.000122763	0.000187226	0.00146113	0.000473373	0.000309836	0.000493934	0.000112323	0.000653903	0.000947991	7.55e-05	0.000120188	0.00118354	0.000194553	0.000277246	0.000159618	0.000147805	0.000108839	0.000145453	7.12e-05	0.000110292	0.000342357	0.000190187	NA
726	KMT	1	3	0	0	0	36.6	0		0	1	2	No	None	No	0.000122861	4.9e-05	0.00120675	0.0012266	6e-05	0.000120776	0.000574168	0.000154059	0.000128713	3.68e-05	4.55e-05	7.95e-05	5.94e-05	9.22e-05	7.94e-05	3.8e-05	0.000156425	5.04e-05	8.32e-05	0.000120687	5.87e-05	0.000433333	NA
727	BT	1	4	0	0	0	36.6	0		0	1	3	No	None	No	0.000123045	0.000108128	0.000802065	0.000344757	0.000144795	0.000213727	0.000116666	0.000198594	0.00078415	0.00015789	0.000125964	6.08e-05	0.000193576	8.61e-05	9.48e-05	0.000109694	0.000178083	0.000133291	0.000479623	0.000162826	0.000143185	0.00035296	NA
728	BT	0	2	0	0	0	36	0		0	1	3	No	None	No	0.00012309	0.0001202	0.000568436	0.00107843	0.000164691	0.000327675	9.66e-05	6.3e-05	0.000131578	0.000282892	0.000143698	0.000328027	0.000254087	0.000169376	0.00017895	0.000351547	9.38e-05	9.01e-05	3.86e-05	0.000257345	0.000172796	0.00318134	0.00348094
729	SP	1	3	0	0	0	36.9	0		0	0	0	No	Paracetamol	Yes	0.000123158	3.95e-05	0.00107263	0.000740228	5.9e-05	0.000289774	7.29e-05	9.61e-05	0.000209628	7.34e-05	7.72e-05	0.000126768	0.00247261	6.57e-05	7.9e-05	2.22e-05	1.95e-05	4.28e-05	0.000183058	1.95e-05	0.000324029	0.000574332	NA
730	SP	0	2	0	0	0	36.2	0		0	1	3	No	None	No	0.000123186	9.75e-05	NA	0.000480808	8.23e-05	0.00015052	0.000109265	0.000374035	0.000316407	0.000222593	0.000172537	5.88e-05	0.000327258	0.000120383	0.000131762	7.87e-05	3.62e-05	9.56e-05	0.00124772	6.85e-05	7.81e-05	0.00039313	NA
731	SP	0	1	0	0	0	36.8	0		0	0	1	No	Paracetamol	Yes	0.000123225	6.18e-05	0.000452079	0.000227865	8.08e-05	0.000143841	8.27e-05	0.000172901	0.0002784	2.35e-05	3.94e-05	0.000164602	0.00012644	6.7e-05	3.42e-05	3.15e-05	1.95e-05	4.08e-05	1.95e-05	4.35e-05	6.86e-05	0.000236835	NA
732	SP	1	2	0	0	0	36.7	0		0	1	3	No	None	No	0.000123544	0.000330719	0.000712818	0.000659303	0.000105903	0.000183623	0.000147197	0.000203688	0.000209116	1.95e-05	8.23e-05	0.000270128	0.000372047	7.46e-05	0.00116415	8.91e-05	0.000161626	9.02e-05	2.97e-05	0.000158857	0.00011412	0.000437064	NA
733	SP	1	2	0	0	0	36.5	0		0	1	2	No	None	No	0.000123806	0.00123108	0.00204786	0.00117666	9.57e-05	0.000263037	7.3e-05	0.000172507	0.000227401	2.1e-05	6.53e-05	0.000202714	0.000276597	3.38e-05	8.11e-05	3.17e-05	2.65e-05	5.64e-05	1.95e-05	3.42e-05	0.000150502	0.000261359	NA
734	BT	0	2	0	0	0	36.4	0		0	1	3	No	None	No	0.0001243	0.000116021	0.000615735	0.000705297	0.000165973	0.000275334	0.000197203	9.06e-05	0.000251133	0.000458633	0.000105454	0.000468954	0.000277835	0.000156681	0.000238288	0.00033443	5.01e-05	0.000100393	3.68e-05	0.00019384	0.000149612	0.00237404	0.00196293
735	BT	1	4	0	0	0	36.7	0		0	1	3	No	None	No	0.00012436	0.00014858	0.000610439	0.00075345	0.00024641	0.000390047	8.84e-05	0.000227151	0.000337265	0.000609922	0.000148984	0.000523177	0.00013526	0.000255089	0.000102821	0.000491932	5.8e-05	0.000125063	3.97e-05	0.000197094	0.000166118	0.00152184	0.000620589
736	SP	1	2	0	0	0	36.6	0		0	1	1	No	None	No	0.000124528	0.000142925	0.0101292	0.000300668	0.000199632	0.000268786	0.000108423	0.00036956	0.000422248	0.000121036	9.04e-05	6.43e-05	0.000535222	0.000102782	0.000305044	6.6e-05	0.000282372	0.000123398	2.89e-05	0.00041236	0.000184361	0.000452006	NA
737	SP	0	4	0	0	0	36.5	0		0	0	0	No	None	No	0.000124528	0.00055913	0.00193235	0.00943897	0.00280984	0.000388735	0.000397659	7.8e-05	0.00225766	0.000276158	0.000133229	0.00329379	0.00129881	0.000745992	0.00065137	0.00689942	0.00477067	0.000613493	0.00654655	0.00451806	0.000482227	0.000919341	NA
738	KMT	1	4	0	0	0	36	0		0	1	3	No	None	No	0.00012477	0.000160064	0.0182223	0.000482566	0.000227182	0.00026989	0.000116817	0.000347707	0.000401933	5.73e-05	9.9e-05	0.0028862	6.33e-05	0.000111573	0.000415931	0.000120585	6.48e-05	0.000144153	3.06e-05	0.000126285	0.000137203	0.000432891	NA
739	SP	0	3	0	0	0	36.7	0		0	0	0	No	None	No	0.000124872	0.00304058	0.00136696	0.000668411	0.000238349	0.000185588	0.00011415	0.000185624	0.000400413	1.95e-05	7.28e-05	0.000126747	0.000241312	4.11e-05	0.000209213	4.65e-05	0.000745028	8.31e-05	5.54e-05	0.000447804	0.00011709	0.00123781	NA
740	BT	0	4	0	0	0	35.7	0		0	1	3	No	None	No	0.000124899	9.14e-05	0.000409224	0.000629354	0.000212701	0.000310738	9.25e-05	6.49e-05	0.000593646	0.00043968	0.000109682	0.000406615	0.000990681	0.000176701	9.71e-05	0.000417501	3.97e-05	8.27e-05	0.000115593	0.000147576	0.000153177	0.000773668	0.0143154
741	BT	0	4	0	0	0	36.4	0		0	1	3	No	None	No	0.000125042	0.000406155	0.00785133	0.00179845	0.000332627	0.000356574	0.00229619	0.0114239	0.0020907	0.000402769	0.00256509	0.000433622	0.000905318	0.000215384	0.000360098	0.00214645	9.06e-05	0.000750497	0.000989728	0.0002661	0.000252438	0.0010806	0.00113565
742	BT	0	4	0	0	0	35.6	0		0	1	3	No	None	No	0.000125076	7.26e-05	0.00147198	0.00046884	0.00066096	0.000264004	0.000125467	0.00109148	0.00047529	0.000796702	0.000109874	0.000384904	0.000239963	0.000171729	0.000191491	0.0027062	8.45e-05	0.000711162	0.000960205	0.00015786	5.19e-05	0.000836145	0.000365583
743	BT	1	3	0	0	0	36.4	0		0	0	0	No	None	No	0.000125335	0.000106385	0.000610822	0.000784045	0.000241857	0.000253202	0.000113145	8.6e-05	0.000181689	0.000414352	0.000124792	0.000398155	0.000718049	0.000152228	0.000171607	0.000344452	8.99e-05	0.000103527	4.93e-05	0.000217343	0.000226365	0.00167965	0.00212666
744	BT	0	1	0	0	0	36.7	0		0	1	3	No	None	No	0.000125425	0.000201931	0.00207356	0.00106457	8.85e-05	0.0006075	0.00013035	0.000201161	0.000103974	0.000565228	0.000154521	0.000566834	0.000121025	0.000249648	0.000186137	3.99e-05	0.000141219	0.000103439	4.91e-05	0.000564547	0.000245222	0.00299161	0.00426671
745	BT	1	1	0	0	0	NA	NA		0	1	3	Yes	None	No	0.000126206	0.000118612	0.00161995	0.00352833	0.000197141	0.000303352	5.89e-05	7.55e-05	0.000171526	0.000334648	0.000105189	0.000317077	0.000176222	0.000125213	0.000117675	0.000496881	8.26e-05	0.000141108	0.000109449	0.000256463	8.93e-05	0.00148929	0.000787495
746	BT	0	2	0	0	0	37.1	0		0	1	3	No	None	No	0.000126269	0.000195307	0.000930726	0.00108028	0.000160144	0.000391125	7.05e-05	0.000115185	0.000217988	0.000401889	0.000134564	0.000415341	9.93e-05	0.000180679	7.74e-05	0.000435117	4.27e-05	9.83e-05	6.23e-05	0.000239618	0.000141065	0.00136519	0.000813941
747	KMT	1	4	0	0	0	36.4	0		0	1	3	No	None	No	0.000126323	0.00136634	0.00246284	0.00291494	0.000238846	0.00038885	0.000335389	0.0195315	0.000314661	0.000243892	0.000613303	0.00055585	0.000813701	0.000560161	0.000364913	0.00173363	0.000276451	5.24e-05	0.000822738	0.000129405	0.000226237	0.000313565	NA
748	BT	0	4	0	0	0	36.5	0		0	1	3	No	None	No	0.000126481	0.000762811	0.00119128	0.00347807	0.00053933	0.000256252	0.000161575	0.000474332	0.000617097	9.16e-05	0.000116824	0.00227455	0.00069164	0.000123655	0.000126983	0.000571542	0.000127547	0.000347561	0.000319674	5.04e-05	0.000140919	0.000308059	NA
749	BT	1	2	0	0	0	36.8	0		0	1	3	No	None	No	0.000126528	0.000464552	0.00705636	0.0010559	0.000121545	0.000638733	0.000450168	0.000185596	0.000164091	0.000953905	0.000303732	0.00105553	8.31e-05	0.000375342	0.00010425	0.000296837	0.000153006	0.000145268	1.95e-05	0.000534331	8.73e-05	0.000549267	0.000300075
750	BT	0	3	0	0	0	37.7	1		0	1	3	No	None	No	0.000126756	0.000127465	0.00131862	0.000423863	0.000192531	0.000253591	0.000154872	8.28e-05	0.000210773	0.000258816	0.000130468	0.00025677	0.000376327	0.000206297	0.000102603	0.0005477	0.000485838	0.000126638	0.000164658	0.000183061	7.66e-05	0.00103003	0.000880031
751	BT	0	4	0	0	0	36.5	0		0	1	3	No	None	No	0.000126973	0.000148007	0.00146007	0.000962726	0.000140888	0.000298982	0.000376803	0.000681731	0.000720211	0.000116037	0.000148068	0.00012673	0.00100237	0.000140986	0.000192112	0.000310918	6.24e-05	0.000124104	0.000544914	8.82e-05	0.000201601	0.000519597	NA
752	SP	0	2	0	0	0	36.3	0		0	1	3	No	None	No	0.000127	0.000190198	NA	0.000589429	0.000225894	0.000291471	0.000482843	0.000492813	0.000657996	1.95e-05	5.99e-05	5.02e-05	0.000189217	3.37e-05	4.8e-05	4e-05	3.94e-05	3.28e-05	1.95e-05	9.32e-05	0.000107169	0.000252382	NA
753	KMT	1	2	0	0	0	36.7	0		0	1	3	No	None	No	0.000127038	2.93e-05	0.00114357	0.000328835	2.92e-05	9.98e-05	3.58e-05	7.09e-05	0.000100446	1.95e-05	6.42e-05	5.83e-05	0.000197958	5.41e-05	2.28e-05	3.31e-05	0.000291385	0.000102455	1.95e-05	0.000207949	6.71e-05	0.000104945	NA
754	BT	1	4	0	0	0	36.5	0		0	1	3	No	None	No	0.000127313	0.000235242	0.000605461	0.000553813	0.00120368	0.00147079	0.000840739	0.00714411	0.00481792	0.000721558	0.000108073	0.000639425	0.00423881	0.000253806	9.72e-05	0.00406859	2.65e-05	8.15e-05	0.0041481	0.000167373	0.00127985	0.00129547	0.000937923
755	SP	0	4	0	0	0	35.3	0		0	1	3	No	None	No	0.000127578	4.67e-05	0.000694221	0.000431818	0.000357927	9.96e-05	0.000108283	0.000134227	0.000289411	0.00022487	0.000768616	5.45e-05	0.000132796	6.24e-05	0.000149392	0.000624048	4.17e-05	0.000179468	0.000154098	5.66e-05	8e-05	0.00119543	NA
756	SP	1	1	0	0	0	36.8	0		0	1	1	Yes	Paracetamol	Yes	0.000127657	0.000177164	0.00131902	0.00108906	0.000367702	0.000364288	7.42e-05	0.00111792	0.000799395	2.22e-05	0.000112446	4.44e-05	0.000235479	0.000107735	7.54e-05	0.000256461	0.000165475	0.000749173	0.000193401	0.000257502	0.000174227	0.000108557	NA
757	SP	0	3	1	0	0	36.1	0		0	1	3	No	None	No	0.000127657	5.17e-05	0.00195934	0.000193961	8.54e-05	0.000131206	0.000377236	6.8e-05	0.000174065	4.93e-05	0.000194297	2.72e-05	0.000204295	5.71e-05	7.49e-05	0.000144998	0.000106808	6.35e-05	0.000201583	6.17e-05	0.000104244	0.000329148	NA
758	BT	0	4	0	0	0	36.3	0		0	1	3	No	None	No	0.000127686	0.000131454	0.000520669	0.00218459	0.000790815	0.000704514	9.22e-05	0.00049078	0.0011426	0.000310196	0.000150706	0.000378661	0.000235471	0.000147229	0.000160424	0.000466035	0.000170374	0.000121444	0.00057467	0.000188194	0.000857929	0.00107172	0.00338573
759	BT	0	4	0	0	0	36.4	0		0	1	3	No	None	No	0.000127712	0.000671082	0.00451376	0.000742507	0.00149815	0.000459515	0.000603477	4.9e-05	0.00102585	0.00043088	0.000164719	0.000270608	0.000295339	0.00028811	0.000126359	0.00593959	0.000101925	0.000338031	0.00342993	6.02e-05	0.00157703	0.00200677	NA
760	BT	0	4	0	0	0	36.4	0		0	1	3	No	None	No	0.000127813	0.000104795	0.000464832	0.000657834	0.00183566	0.000385983	0.000470914	0.000243352	0.000233094	0.00062655	0.00010297	0.000550927	0.00293065	0.000141866	0.00013996	0.00128299	9.2e-05	8.51e-05	0.000906639	0.000217707	0.000228169	0.00118889	0.00151442
761	SP	1	1	0	0	0	36.3	0		0	1	3	No	None	No	0.00012782	0.000234921	0.00145733	0.000135212	0.00010899	0.000331521	0.000290748	0.000161521	0.000192976	5.5e-05	9.16e-05	0.000325032	9.88e-05	0.000127391	0.000103649	9.95e-05	3.92e-05	0.000123905	2.01e-05	7.07e-05	0.000270412	0.00021061	NA
762	SP	1	1	0	0	0	36.7	0		0	1	3	No	None	No	0.00012782	5.1e-05	0.00097292	0.000871025	6.78e-05	0.000183911	0.000151791	0.00010572	0.000148036	1.95e-05	4.46e-05	3.31e-05	0.000318107	4.17e-05	3.16e-05	4.25e-05	1.95e-05	3.77e-05	7.91e-05	1.95e-05	0.000106418	0.000150856	NA
763	SP	1	1	0	0	0	36.6	0	neg	0	1	3	Yes	None	No	0.00012782	0.000184866	0.00461063	0.00152041	0.0001998	0.000434819	0.000760583	0.000408068	0.000416636	6.73e-05	0.000284689	0.000256235	0.000699179	0.000201455	0.00051709	0.000103819	0.000245125	0.000111405	3.05e-05	0.000155239	0.000227544	0.00661763	NA
764	BT	1	4	0	0	0	36.2	0		0	1	3	No	None	No	0.000127877	0.000204331	0.00210009	0.00167947	0.000965564	0.00067825	0.000168792	0.000265683	0.00166699	0.00100833	0.000411882	6.17e-05	0.00045869	0.00034214	0.000641625	0.00347354	0.000643295	0.00056439	0.00196438	0.000640097	0.000893779	0.000347652	NA
765	BT	1	4	0	0	0	36.5	0		0	1	3	No	None	No	0.000127941	8.97e-05	0.00225573	0.00265645	0.000193269	0.000354795	0.00105168	0.000942228	0.00417818	0.00193316	0.000234592	0.000394443	0.000669797	0.00015165	0.000526667	0.00235688	5.03e-05	0.000147053	0.00192602	9.87e-05	0.000231422	0.00121539	0.00109112
766	BT	0	2	0	0	0	36.7	0		0	1	1	No	None	No	0.000128111	9.06e-05	0.000861271	0.000690289	0.000133477	0.0002074	7.61e-05	6.61e-05	0.000306837	0.000300512	0.000177363	0.000312096	0.000148117	0.000264111	8.68e-05	0.000822691	0.000205741	0.000186936	0.00033459	0.000193728	7.78e-05	0.000867049	0.000552268
767	BT	1	2	0	0	0	36.5	0		0	1	3	No	None	No	0.000128307	0.000212217	0.000576149	0.00104006	0.00010641	0.000488636	0.000141653	0.000137904	0.00012246	0.000577221	0.000119167	0.000699664	0.000188284	0.000292242	0.000106303	0.000384931	0.000159029	8.6e-05	5.34e-05	0.000377897	0.000110646	0.00102615	0.000375708
768	BT	1	1	0	0	0	36.5	0		0	1	3	No	None	No	0.000128992	0.000119989	0.000745383	0.000382261	0.000206573	0.000706978	9.69e-05	8.9e-05	0.00017079	0.000365047	8.91e-05	0.000505036	0.000162965	0.000142823	9.51e-05	0.000435122	3.5e-05	0.00046229	3.68e-05	0.000172847	0.00292622	0.000922249	0.000277507
769	SP	1	4	0	0	0	36.5	0		0	1	3	No	None	No	0.000129004	0.000148711	0.00115348	0.0033944	0.00340363	0.000608278	0.000618258	0.00102251	0.000558104	9.98e-05	0.000240491	0.00101768	0.000377318	0.000191742	0.000359828	0.000888953	0.000167129	0.000337513	0.000456543	3.17e-05	0.000520971	0.000681642	NA
770	KMT	1	4	0	0	0	36.5	0		0	1	3	No	None	No	0.000129012	0.00022593	0.00411726	0.00165085	0.000205108	0.000578433	0.000532053	0.000287286	0.000765437	0.000193495	0.000473815	0.00129689	0.0026997	0.000261125	0.000168152	0.00245852	0.000138879	0.000184064	0.000808919	8.36e-05	0.000425795	0.000670556	NA
771	SP	1	1	0	0	0	37.2	0		0	1	3	No	None	No	0.000129139	8.16e-05	0.000686222	0.000114041	5.76e-05	0.000131206	5.66e-05	0.00012017	0.000150033	1.95e-05	4.22e-05	0.000121506	4.6e-05	4.54e-05	2.12e-05	7.26e-05	1.95e-05	5.81e-05	1.95e-05	4.3e-05	9.9e-05	7.34e-05	NA
772	BT	0	2	0	0	0	36.5	0		0	1	3	No	None	No	0.000129252	0.000146149	0.00051139	0.000570534	0.000111297	0.000327098	0.000125875	0.000105429	0.000101306	0.000525297	0.000102977	0.000569014	0.000194542	0.000205174	0.000119872	0.000336568	9.43e-05	9.41e-05	3.49e-05	0.000267617	8.29e-05	0.00107012	0.000777761
773	BT	0	4	0	0	0	36.5	0		0	1	3	No	None	No	0.000129259	0.000197607	0.000455503	0.00119798	0.000114983	0.000486648	0.000125404	8.91e-05	0.00011883	0.000233052	9.05e-05	0.000238213	0.000275147	0.000257948	7.93e-05	0.000651484	0.000147409	0.000123832	8.77e-05	0.000460534	6.05e-05	0.000517442	0.000278439
774	KMT	0	2	0	0	0	36.3	0		0	1	3	No	None	No	0.000129301	4.93e-05	0.00351764	0.000253157	4.9e-05	9.56e-05	6.98e-05	0.000124295	0.000131088	5.87e-05	3.74e-05	5.06e-05	5e-05	7.14e-05	0.00166789	2.22e-05	0.000917067	3.93e-05	0.000287539	2e-05	6.17e-05	0.000324245	NA
775	SP	1	2	0	0	0	36.4	0		0	0	3	No	None	No	0.000129312	0.00018884	0.00197851	0.000775295	0.000106847	0.000222414	7.26e-05	0.000205912	0.000242448	9.6e-05	5.45e-05	0.000112128	0.000124029	7.12e-05	7.3e-05	3.02e-05	1.95e-05	6.03e-05	0.000258418	2.07e-05	9.98e-05	0.000245603	NA
776	BT	0	3	0	0	0	36.1	0		0	0	0	No	None	No	0.000129448	0.000266967	0.000709201	0.000624774	0.00017146	0.000265027	0.000136589	8.48e-05	0.000194298	0.000570978	0.000119783	0.000381917	0.00327805	0.000430412	0.000145376	0.000303274	5.7e-05	8.54e-05	4.78e-05	0.000171597	0.000139083	0.00125339	0.00135682
777	SP	1	1	0	0	0	37.1	0		0	0	0	No	None	No	0.000129483	0.00022972	0.00319019	0.000432917	0.000347684	0.000514187	8.94e-05	0.000724998	0.000795678	1.95e-05	0.00017027	5.49e-05	9.95e-05	0.0001621	0.000225286	0.000290482	0.000170412	0.000360137	7.13e-05	0.000274986	0.000225144	0.000331168	NA
778	BT	0	2	0	0	0	36.6	0		0	1	3	No	None	No	0.000129746	0.000116845	0.00116346	0.00173325	0.000134235	0.000705071	8.62e-05	0.00012073	0.000231638	0.000239529	0.000187508	0.00049462	0.000151773	0.00026321	0.000109594	0.000548515	7.24e-05	0.000142378	4.31e-05	0.000751793	0.000117356	0.000988009	0.00143425
779	KMT	1	4	0	0	0	36.5	0		0	1	3	No	None	No	0.000130008	0.000277904	0.00104274	0.00113296	0.000542618	0.000319619	0.000830898	0.000238057	0.000575286	0.000677069	7.11e-05	0.000162938	0.00038751	9.74e-05	0.0018084	0.0015747	0.000855955	0.000291684	0.000828253	0.000519135	0.000306793	0.00073142	NA
780	BT	0	2	0	0	0	36.3	0		0	1	3	No	None	No	0.0001301	0.000177663	0.00093382	0.00084323	0.000131959	0.000586732	8.57e-05	0.000124809	0.000205509	0.000492235	8.01e-05	0.000622825	7.7e-05	0.000175016	8.62e-05	0.000342461	8.09e-05	0.00013169	4.98e-05	0.000486907	9.7e-05	0.00141876	0.0013669
781	BT	1	1	0	0	0	36.5	0		0	1	1	No	None	No	0.000130324	0.000158489	0.000685689	0.00132534	0.000168422	0.00041864	0.000140127	0.00011456	0.000163343	0.000551262	0.000163636	0.000564586	0.000154606	0.000243136	0.000137347	0.000485446	5.73e-05	0.00020543	4.91e-05	0.000245995	0.000173613	0.00154612	0.00148353
782	BT	1	3	0	0	0	36.1	0		0	1	3	No	None	No	0.000130334	5.14e-05	0.00050569	0.00737675	7.36e-05	0.00020784	5.15e-05	9.78e-05	0.000112907	0.00016969	0.000115154	0.000124841	7.52e-05	8.99e-05	5.41e-05	0.000151182	2.07e-05	5.91e-05	1.95e-05	7.53e-05	0.000125691	0.000561138	0.000574347
783	BT	1	3	0	0	0	36.7	0		0	1	3	No	None	No	0.000130358	0.000103185	0.00228415	0.000784752	0.000268442	0.000315743	0.000283243	0.000662828	0.000188213	0.000418379	0.000102865	0.000422727	0.000843277	0.000155402	0.000153819	0.000491661	9.03e-05	8.83e-05	3.56e-05	0.000241207	0.000142642	0.00179706	0.000954922
784	BT	0	4	0	0	0	35.6	0		0	1	3	No	None	No	0.000130407	0.000137634	0.000431045	0.00345551	0.000651081	0.00041075	0.000139727	0.000238064	0.000210427	0.000338907	0.000110829	0.000338673	0.000226842	0.000265721	0.000136262	0.000976494	6.7e-05	9.79e-05	0.000196693	0.000318308	8.94e-05	0.000674534	0.000287892
785	BT	0	4	0	0	0	36.3	0		0	1	3	No	None	No	0.000130523	0.000169156	0.00187659	0.0025686	0.00279687	9e-05	0.000857106	0.000265625	7.91e-05	0.000112508	6.04e-05	4.98e-05	8.37e-05	4.27e-05	6.89e-05	8.95e-05	0.000508525	0.000100433	6.72e-05	0.000961096	5.35e-05	8.88e-05	NA
786	BT	1	1	0	0	0	36.3	0		0	1	3	No	None	No	0.000130565	0.000109268	0.00049158	0.000704944	0.000182922	0.000307897	8.18e-05	0.000100336	0.000134995	0.00044309	0.000110592	0.0004478	0.00401862	0.000162609	8.19e-05	0.00039211	7.06e-05	7.96e-05	4.07e-05	0.000250697	0.000124972	0.00122269	0.000535341
787	BT	1	2	0	0	0	36.6	0		0	1	0	No	None	No	0.000130649	0.000870181	0.00742052	0.00897538	0.000376285	0.000456697	0.000127955	0.000490687	0.000660484	8.56e-05	0.000318143	0.000102916	0.00121366	0.00026838	0.000347089	0.000342781	0.000671707	0.000440875	0.000164073	0.000579203	0.000333997	0.000514117	NA
788	BT	0	4	0	0	0	36	0		0	1	3	No	None	No	0.000130802	0.000155154	0.000616624	0.000418247	0.000111351	0.000228296	0.000174774	0.00028564	0.00032023	2.3e-05	5.54e-05	3.18e-05	0.00042886	0.000142247	0.000107079	1.95e-05	2.67e-05	1.95e-05	1.95e-05	2.04e-05	0.000141536	0.000878199	NA
789	BT	1	3	0	0	0	36.6	0		0	1	3	No	None	No	0.000130885	0.000152095	0.000678809	0.000382525	0.00025715	0.000327559	0.00015515	0.000429588	0.000465228	2.74e-05	6.52e-05	5.15e-05	0.0011515	0.000163679	0.000738287	5.81e-05	2.11e-05	7.64e-05	3.81e-05	2.48e-05	0.000146734	0.000804599	NA
790	KMT	1	3	0	0	0	36.4	0		0	1	3	No	None	No	0.000131129	0.000217256	0.00151706	0.000428882	0.000174999	0.00114498	9.35e-05	0.000318225	0.000581416	0.000147629	8.08e-05	0.000198952	0.000272367	4.66e-05	0.00072211	5.06e-05	8.47e-05	9.59e-05	8.31e-05	0.000112122	0.00084273	0.000405863	NA
791	SP	1	3	0	0	0	36.4	0		0	0	0	No	None	No	0.000131334	0.000222133	0.00225309	0.000983663	0.000340097	0.000415937	0.00116922	0.000522306	0.000675733	0.000131444	0.000192852	0.000144556	0.000320636	0.00020575	0.000110186	0.000262836	6.87e-05	0.000176627	0.000645252	0.000187677	0.000275346	0.000621646	NA
792	SP	0	2	0	0	0	36.5	0		0	1	3	No	None	No	0.000131516	9.64e-05	0.00102717	0.0040769	9.72e-05	0.000179202	0.00035764	0.000557738	0.000196652	3.77e-05	0.000109811	7.26e-05	0.000405987	7.23e-05	0.000208904	5.74e-05	0.000101902	0.000107338	6.45e-05	8.45e-05	0.000149755	0.00108046	NA
793	SP	0	1	0	0	0	36.6	0		0	1	1	No	None	No	0.000131536	0.000173043	0.00145664	0.000288336	0.000147206	0.000274379	0.000114027	0.000207585	0.000270778	3.66e-05	0.000118834	0.000187894	8.98e-05	0.000100818	8.71e-05	0.000141857	0.000110155	0.000184288	3.86e-05	0.000149167	0.000119027	0.000112295	NA
794	BT	1	1	0	0	0	36.6	0		0	1	1	No	None	No	0.000131585	0.000143372	0.00244274	0.000874607	0.000129005	0.000383969	0.000201745	0.000144342	0.000119604	0.000432194	0.000166037	0.000428737	0.000253329	0.00029884	0.000123185	0.000725666	5.57e-05	0.000191021	6.28e-05	0.00027378	0.000122168	0.000957656	0.000343762
795	BT	1	4	0	0	0	36.8	0		0	1	3	No	None	No	0.000131859	0.000141775	0.000644573	0.00131054	0.000180819	0.000361715	0.000183232	9.94e-05	0.000164978	0.000670458	0.000125184	0.000746312	0.000146024	0.00017273	0.000233015	9e-05	2.1e-05	6.43e-05	5.38e-05	0.000184459	0.000101855	0.00115668	0.000401361
796	BT	0	4	0	0	0	36.5	0		0	1	3	No	None	No	0.000131939	8.27e-05	0.000540225	0.000270819	0.000625171	0.000276988	5.6e-05	0.0011401	0.000578325	2.02e-05	8.6e-05	6.24e-05	0.00131988	8.66e-05	0.000108808	8.75e-05	1.95e-05	3.4e-05	0.000529237	2.97e-05	0.0001738	0.000271356	NA
797	SP	1	4	0	0	0	36	0		0	1	3	No	None	No	0.000132069	6.74e-05	0.000955954	0.0027728	5.74e-05	0.00018792	0.000142507	9.44e-05	0.000153081	8.9e-05	9.48e-05	0.000385771	0.000133252	0.000159522	0.000482192	4.2e-05	1.95e-05	0.000115481	2.27e-05	2.45e-05	9.14e-05	0.00153732	NA
798	SP	0	2	0	0	0	36.7	0		0	1	3	No	None	No	0.000132084	0.000193298	0.00104485	0.00154239	0.000245421	0.00034176	0.000112662	0.000371086	0.000519507	5.31e-05	8.54e-05	0.000322083	6.24e-05	9.22e-05	6.53e-05	0.000109687	3.75e-05	0.000120024	5.55e-05	5.07e-05	0.000158075	0.000338551	NA
799	SP	0	2	0	0	0	36.3	0		0	1	1	No	None	No	0.000132322	9.66e-05	0.00313473	0.000289557	0.00019053	0.000309392	9.85e-05	0.000285968	0.000475763	1.97e-05	4.36e-05	0.02	5.8e-05	2.99e-05	0.000291597	2.29e-05	1.95e-05	3.85e-05	1.95e-05	1.95e-05	0.000125395	0.000529076	NA
800	SP	0	3	0	0	0	36.6	0		0	0	3	No	None	No	0.000132429	9.06e-05	0.00895654	0.000364857	0.000455995	0.000110477	0.000179935	0.000196777	0.00137478	8.4e-05	6.33e-05	0.000355888	0.000742868	0.000185276	0.000167248	0.000312869	3.92e-05	6.72e-05	0.00181594	7.89e-05	8.11e-05	0.000503169	NA
801	BT	1	3	0	0	0	36	0		0	0	0	No	None	No	0.000132563	0.000201378	0.000171018	0.000787716	5.17e-05	0.000854624	0.0001333	0.000128116	6.91e-05	0.000642553	6.91e-05	0.000972847	0.000298308	0.000197933	8.05e-05	0.000300745	0.000182858	0.000107305	6.06e-05	0.000653367	0.000139486	0.000695036	0.000434656
802	KMT	0	4	0	0	0	35.9	0		0	1	3	No	Alum milk	Yes	0.000133041	3.42e-05	0.00052707	0.00532184	0.000375986	0.000184891	0.000211626	0.000270288	6.25e-05	1.95e-05	3.44e-05	0.00020936	0.000130158	3.57e-05	7.38e-05	5.11e-05	1.95e-05	5.59e-05	4.93e-05	1.95e-05	0.000141372	0.00149054	NA
803	BT	1	4	0	0	0	35.9	0		0	1	3	No	None	No	0.000133344	8.46e-05	0.00119754	0.000533107	4.51e-05	0.000259141	9.83e-05	6.24e-05	0.000159963	0.000327511	8.62e-05	0.000342019	0.000606595	0.000142984	8.14e-05	0.000160009	2.65e-05	6.27e-05	5.7e-05	0.000104711	0.000165313	0.00144039	0.00170535
804	BT	0	4	0	0	0	35.6	0		0	1	3	No	None	No	0.000133362	8.61e-05	0.000512482	0.000966737	0.000424118	0.000233484	4.41e-05	0.000239607	0.00014219	0.000272649	8.8e-05	0.000289676	0.000100486	0.000167445	7.73e-05	0.000361982	2.72e-05	0.000137431	0.000192089	0.000112551	0.000156441	0.00120691	0.000694576
805	BT	1	1	0	0	0	36.5	0		0	1	3	No	None	No	0.000133441	9.87e-05	0.00565965	0.00159008	8.34e-05	0.000234919	0.000645547	4.59e-05	0.000108099	0.000144939	7.95e-05	0.000258748	0.000197524	0.000104445	6.55e-05	0.000395073	4.98e-05	0.000131934	4.79e-05	0.000200896	4.36e-05	0.000594441	0.000645469
806	SP	1	4	0	0	0	36.4	0		0	1	3	No	None	No	0.000133785	0.000292254	NA	0.00134133	0.000653589	0.000464912	0.000301028	0.00181776	0.000889746	0.000344484	0.000143661	0.0010468	0.000889603	0.000270798	0.000234062	0.000670675	0.000713689	0.00041812	0.000732472	0.000831922	0.00050192	0.000681193	NA
807	SP	1	1	0	0	0	36.6	0		0	1	2	No	None	No	0.000133855	0.000159122	0.000544476	0.000253223	0.000217384	0.000323734	0.000103952	0.000446165	0.000566868	2.76e-05	4.11e-05	4.12e-05	9.02e-05	5.38e-05	3.46e-05	4.11e-05	4.07e-05	5.35e-05	3.86e-05	6.7e-05	0.000192398	0.000306847	NA
808	SP	0	1	0	0	0	36.3	0		0	1	3	No	None	No	0.000133877	0.000216974	NA	0.000381582	0.000281215	0.000374023	8.28e-05	0.000620558	0.000725487	7.34e-05	8.29e-05	4.64e-05	0.000144099	5.14e-05	0.00043682	6.58e-05	0.000205276	8.32e-05	3.25e-05	0.00010552	0.000158721	0.000124123	NA
809	BT	0	4	0	0	0	35.6	0		0	1	2	No	None	No	0.000133991	7.12e-05	0.00553497	0.000675538	0.00033031	0.000155705	0.000146521	0.00413289	0.000732981	0.000395386	0.000327236	0.000149726	0.000581482	0.000876566	0.000189212	0.00158782	0.000620773	9.58e-05	0.000334491	0.000914903	9.36e-05	0.000485559	0.000472286
810	BT	1	2	0	0	0	36.7	0		0	1	3	No	None	No	0.00013415	0.000116337	0.000363678	0.000864034	9.49e-05	0.000491078	0.00015932	0.000139104	0.000105155	0.000334039	0.00010848	0.000292897	0.00207966	0.0002029	9.4e-05	0.000358175	7.17e-05	0.00035347	6.82e-05	0.000405248	5.77e-05	0.000451733	0.000278647
811	BT	1	4	0	0	0	36.4	0		0	0	0	No	None	No	0.000134152	8.43e-05	0.0029425	0.000742914	7.91e-05	0.000225205	0.00011024	4.6e-05	7.66e-05	0.00020273	0.000901021	0.000278418	0.00116893	0.000139653	6.09e-05	0.000348228	1.95e-05	8e-05	3.83e-05	0.000148422	5e-05	0.000469273	0.000462993
812	SP	1	3	0	0	0	36	0		0	0	0	No	None	No	0.00013451	9.19e-05	NA	0.00292723	0.000122202	0.000178582	0.000265387	0.000207261	0.000319767	2.73e-05	0.000103845	5.04e-05	0.000938053	5.72e-05	6.54e-05	3.69e-05	0.000295605	4.95e-05	1.95e-05	3.26e-05	0.000115761	0.000421848	NA
813	BT	1	4	0	0	0	35.8	0		0	1	3	No	None	No	0.0001346	9.95e-05	0.00136378	0.00152344	0.000646421	0.000355605	0.000367702	0.000200019	0.000672324	0.000899341	0.000184138	0.00035299	0.00219793	0.000324985	0.000121487	0.00130286	0.000293621	0.000125813	0.000382516	0.000268037	0.000372566	0.00120009	0.00108244
814	SP	1	4	0	0	0	36.5	0		0	1	3	No	None	No	0.000134799	0.00018651	0.000895241	0.000571743	0.00267381	8.83e-05	0.000141724	0.00253423	0.000329063	0.00112317	0.000468566	0.000152095	0.000962699	0.000150867	0.00168563	0.00240399	0.000286994	0.000314805	0.000807416	0.000202027	0.000122247	0.00310561	NA
815	SP	0	4	0	0	0	35.9	0		0	1	1	No	None	No	0.000134945	0.00706021	0.00235193	0.00393267	0.000212281	0.000450095	0.00253797	0.000651954	0.00114317	0.000581495	0.000256372	0.000897357	0.00208822	0.000544247	0.00192746	0.00479653	0.000742039	0.00379042	0.00112777	0.000618092	0.000438581	0.00126798	NA
816	SP	1	2	0	0	0	36.2	0		0	0	0	No	None	No	0.000134968	2.44e-05	0.000277085	0.000156874	2.37e-05	0.000105289	4.29e-05	2.69e-05	4.3e-05	0.000107098	2.86e-05	1.95e-05	0.000166778	2.39e-05	1.95e-05	2.15e-05	1.95e-05	2.14e-05	1.95e-05	1.95e-05	7.71e-05	5.75e-05	NA
817	KMT	0	2	0	0	0	36.2	0		0	1	3	No	None	No	0.000135047	0.000131117	0.00146589	0.000483246	0.00088449	0.000489434	9.35e-05	0.000177515	0.000439485	2.16e-05	0.000116073	4.2e-05	7.19e-05	0.000191922	0.000116937	0.000412879	0.000234269	0.000226625	0.000393797	0.000191812	0.000436797	0.000670221	NA
818	BT	1	2	0	0	0	36.6	0		0	1	3	No	None	No	0.000135175	0.000234002	0.000490192	0.00273142	0.000147386	0.000554382	0.000153572	8.54e-05	0.000131323	0.000325373	0.0001005	0.000305851	0.000695007	0.00012743	0.000166743	0.000365662	9.91e-05	0.000163592	5.18e-05	0.000218856	0.000231532	0.00193975	0.00171998
819	BT	1	3	0	0	0	36.6	0		0	1	3	No	None	No	0.000135207	9.37e-05	0.000913449	0.000566866	0.00011967	0.000420756	0.000154458	8.02e-05	0.00020519	0.0002889	0.00022827	0.000427072	0.000207928	0.000178661	0.000110073	0.000400073	0.000104548	0.000105582	0.000112363	0.000190625	0.000301486	0.000882963	0.00101489
820	BT	0	2	0	0	0	36.7	0		0	1	3	No	None	No	0.00013532	0.000108839	0.00139278	0.000651977	0.000139288	0.000308917	0.000168314	0.000140023	0.000172978	0.00033718	0.000131634	0.000422775	0.000207513	0.000202769	0.000130975	0.000486243	4.11e-05	0.000102206	3.33e-05	0.000179445	0.000177538	0.00186008	0.00632629
821	SP	1	4	0	0	0	36.4	0		0	1	3	No	None	No	0.000135376	0.000138937	0.00154251	0.000573977	0.000291896	0.000245439	0.0014677	0.000301387	0.000407833	9.21e-05	9.68e-05	0.00018377	0.000356588	0.000328702	0.000185222	0.000456091	9.67e-05	0.00012372	0.000346415	0.000138051	0.000137565	0.000335408	NA
822	BT	0	1	0	0	0	36.6	0		0	1	3	No	None	No	0.000135523	9.73e-05	0.000548401	0.000800033	9.21e-05	0.000253794	5.93e-05	6.42e-05	0.000108627	0.000322215	9.83e-05	0.000326152	0.000744775	0.000113717	6.02e-05	0.000349156	3.53e-05	7.44e-05	3.85e-05	0.000199882	0.000194611	0.000852926	0.000747372
823	BT	0	1	0	0	0	36.5	0		0	1	3	No	None	No	0.000135831	0.000165764	0.00046908	0.00178024	0.000102239	0.00061308	0.000142031	0.000206389	0.000100045	0.000710293	0.00011163	0.000854763	0.000153089	0.000280024	0.000106274	0.000358693	0.00011901	9.47e-05	3.7e-05	0.000505444	0.000221525	0.000802208	0.00058592
824	SP	1	1	0	0	0	36.1	0		0	1	3	No	None	No	0.000135872	0.000173993	0.00227948	0.000958873	0.000252344	0.000343262	0.00138441	0.000386067	0.000618265	3.11e-05	5.55e-05	3.76e-05	0.000140958	0.000136523	8.16e-05	3.43e-05	1.95e-05	0.000104297	1.95e-05	6.11e-05	0.000129612	0.000266091	NA
825	BT	1	4	0	0	0	36.3	0		0	1	3	No	None	No	0.000136133	0.00161796	0.000954213	0.0040691	0.00114166	0.000907703	0.00231985	0.00506242	0.00133167	0.00046628	0.000405615	0.00123658	0.00219193	0.000385351	0.000209174	0.00190989	0.000234664	0.000535492	0.00203864	0.000185594	0.00209246	0.000948154	NA
826	BT	0	2	0	0	0	36.6	0		0	1	3	No	None	No	0.000136381	0.000344733	0.000589494	0.0118861	0.000198441	0.000251014	0.00025113	0.000183362	0.000441913	0.000323639	0.000125341	0.000358401	0.000162666	0.000128207	0.00027898	0.00100149	4.95e-05	0.000545138	0.000342853	0.000144716	0.000183295	0.000825611	0.000619888
827	BT	0	4	0	0	0	36.6	0		0	1	3	No	None	No	0.000136542	0.0013376	NA	0.000243527	0.000104811	0.00015697	8.07e-05	0.000140785	0.000171326	1.95e-05	8.21e-05	0.00091844	7.33e-05	0.000102389	0.000119298	9.15e-05	3.35e-05	0.000125951	3.81e-05	3.87e-05	0.000103778	0.000335217	NA
828	BT	1	4	0	0	0	36.2	0		0	1	3	No	None	No	0.000136677	8.6e-05	0.000696772	0.000570079	7.71e-05	0.000327236	0.000180867	0.000126351	0.00175326	0.000369313	8.92e-05	0.000244602	0.000239873	0.000122038	0.00014451	0.000354182	7.63e-05	6.97e-05	4.12e-05	0.00015716	3.65e-05	0.00057209	0.000325735
829	BT	0	4	0	0	0	36.4	0		0	1	3	No	None	No	0.00013703	0.000110937	0.000961424	0.00118685	0.00240054	0.000337752	0.000149605	8.76e-05	0.000345469	0.000282854	0.000102865	0.000304869	0.0002536	0.000265193	0.000111444	0.00200391	3.76e-05	0.000100294	8.38e-05	0.000195735	0.000107369	0.00151442	0.00155491
830	KMT	0	4	0	0	0	36.5	0		0	1	2	No	None	No	0.000137589	5.67e-05	0.00138463	0.000551484	0.000147935	9.43e-05	5.62e-05	3.83e-05	0.000282486	0.000154117	1.95e-05	0.000134528	0.000297672	5.86e-05	0.000302013	0.00139768	0.000133514	0.000141703	0.000354916	8.46e-05	8.32e-05	0.00022034	NA
831	BT	1	2	0	0	0	36	0		0	1	1	No	None	No	0.000137653	0.00031287	0.000925615	0.000624388	0.000327504	0.000448729	0.000147255	0.000459762	0.000579363	2.07e-05	8.93e-05	7.21e-05	0.000165447	0.000134671	9.41e-05	8.22e-05	2.84e-05	9.44e-05	5.71e-05	9.6e-05	0.00019837	0.00047133	NA
832	SP	1	1	0	0	0	36.5	0		0	1	3	No	None	No	0.000138071	0.000194298	0.00136527	0.000647591	0.000271755	0.000402471	0.00010698	0.000355437	0.000534834	0.000187272	0.000177503	7.44e-05	0.00023753	0.000134468	0.00018721	0.000171057	0.000229203	0.000200277	6.53e-05	0.000237799	0.000205476	0.000551101	NA
833	KMT	0	1	0	0	0	36.3	0		0	1	3	No	None	No	0.000138148	0.000142197	0.00150803	0.00242716	0.0002358	0.000336005	0.000125193	0.00040889	0.000632635	0.000615441	3.39e-05	3.34e-05	0.000492374	5.27e-05	3.34e-05	2.31e-05	2.14e-05	3.3e-05	1.95e-05	2.97e-05	0.000127148	0.000194109	NA
834	BT	0	3	0	0	0	36.2	0		0	1	3	No	None	No	0.000138521	0.00019185	0.000462662	0.0010079	8.66e-05	0.000573588	0.000291409	0.000178613	8.72e-05	0.000493737	0.000169292	0.000521351	0.000555077	0.000471504	0.000138273	3.68e-05	0.000153848	0.000139405	7.08e-05	0.000465993	7.14e-05	0.000618291	0.00195416
835	SP	0	2	0	0	0	36.5	0	neg	0	1	3	Yes	Paracetamol	Yes	0.000138534	0.000155495	0.00276837	0.000358732	0.000247572	0.000460551	8.35e-05	0.000264288	0.000365872	4.7e-05	0.000472116	6.41e-05	7.55e-05	0.000166212	0.0002433	0.000267786	0.000221582	0.000375206	7.24e-05	0.000285929	0.000286092	0.000315437	NA
836	SP	0	3	0	0	0	36.2	0		0	1	3	No	None	No	0.000138589	0.000283575	NA	0.000799591	0.000222659	0.000341101	0.000299219	0.000293784	0.000975609	0.000141473	0.000241246	0.000292728	0.000250539	0.000331054	0.00017138	0.000267717	0.00103816	0.000186153	0.000249617	0.000105601	0.000156214	0.000936694	NA
837	SP	0	1	0	0	0	36.5	0		0	1	3	No	None	No	0.000138674	8.77e-05	0.000786697	0.000281954	5.86e-05	9.4e-05	7.86e-05	8.41e-05	8.47e-05	0.000515913	4.89e-05	0.000128982	0.000185605	0.000219677	5.16e-05	6.06e-05	1.95e-05	6.32e-05	2.35e-05	5.41e-05	4.42e-05	0.000174262	NA
838	BT	0	1	0	0	0	36	0		0	1	3	No	None	No	0.000139063	0.000165739	0.00190628	0.000998884	0.000104199	0.000526423	9.65e-05	0.000110446	0.000252116	0.000229199	8.58e-05	0.000451612	0.000348866	0.00018444	0.000130381	0.000277038	0.000104765	7.08e-05	0.000208179	0.000442827	0.00013059	0.00266403	0.00354236
839	SP	1	2	0	0	0	36.2	0		0	1	3	No	None	No	0.000139164	5.14e-05	0.000744575	0.00687151	5.12e-05	0.00357172	0.000385442	0.000243938	0.00092178	0.000156608	0.000256819	0.0013823	0.00024642	0.000173125	0.00041523	0.000996224	2.8e-05	0.000359248	0.000700214	2.27e-05	0.00200514	0.000670086	NA
840	SP	1	1	0	0	0	36.2	0		0	1	3	No	None	No	0.000139292	0.000152047	0.000628613	0.00141624	0.00020035	0.000334802	0.000154694	0.000774193	0.000538068	0.000244277	5.11e-05	7.42e-05	6e-05	5.47e-05	3.3e-05	6.37e-05	1.95e-05	8.7e-05	5.4e-05	3.66e-05	0.000151601	0.000125632	NA
841	SP	1	2	0	0	0	36.5	0		0	1	1	No	None	No	0.000139729	9.06e-05	0.00115867	0.000666308	0.000132808	0.000214463	0.000135279	0.000125674	0.000199817	3.24e-05	0.00013449	5.14e-05	0.000375138	0.000106211	0.000107922	0.000135766	0.000114713	0.00017515	4.74e-05	0.000270345	8.53e-05	0.000224152	NA
842	SP	1	2	0	0	0	38	1	neg	0	1	3	Yes	Paracetamol	Yes	0.000139801	0.000229952	0.000987393	0.000444406	0.000204315	0.000326359	0.000114801	0.000312034	0.000383703	2.78e-05	6.16e-05	0.00022859	0.000172224	5.66e-05	4.62e-05	4.84e-05	5.44e-05	5.75e-05	1.95e-05	1.95e-05	0.000179804	0.000337498	NA
843	SP	0	2	0	0	0	36.8	0		0	1	2	No	None	No	0.000139886	0.000908241	0.0024343	0.000602951	0.000329671	0.000425276	0.000397665	0.000365895	0.000607988	0.000219808	0.00026629	3.68e-05	0.000484121	0.000183974	0.000202569	0.000295671	0.000358609	0.000400879	0.00011403	0.000372456	0.00033559	0.000325855	NA
844	BT	1	1	0	0	0	36.7	0		0	1	1	No	None	No	0.000139956	0.00014528	0.000383115	0.000799412	0.000165319	0.000288035	8.79e-05	7.45e-05	0.000153744	0.000256481	0.000120648	0.000309644	0.00130692	0.000160609	0.00010307	0.000494394	6.69e-05	0.000118378	4.95e-05	0.000213506	6.15e-05	0.000953278	0.000658201
845	BT	1	3	0	0	0	36.9	0		0	1	3	No	None	No	0.000140042	0.00010806	0.000488478	0.00104921	0.0001635	0.000314756	0.00128237	0.000114282	0.000217914	0.000283879	9.49e-05	0.000248438	0.00013889	0.000159683	0.000112204	0.000358761	0.000135135	9.99e-05	4.52e-05	0.000391892	8.65e-05	0.00133189	0.000712511
846	BT	0	3	0	0	0	37.6	0		0	1	3	No	None	No	0.000140233	9.68e-05	0.000764742	0.00102001	0.000134746	0.000279611	0.000114405	5.54e-05	0.000166924	0.000212926	0.000131832	0.000226065	0.000324864	0.000144459	0.000239427	0.000453524	5.72e-05	8.75e-05	4.16e-05	0.000197845	0.000137166	0.00293551	0.00252585
847	BT	1	2	0	0	0	36.1	0		0	1	3	No	None	No	0.00014027	0.000181926	0.000261318	0.00065053	0.000122686	0.000335042	0.000138677	8.08e-05	0.000115289	0.000420671	0.000140035	0.00397514	0.000256223	0.000180187	0.000152894	0.000593701	6.36e-05	9.93e-05	5.76e-05	0.000186303	0.000121598	0.000869283	0.000540555
848	BT	1	4	0	0	0	36.4	0		0	1	3	No	None	No	0.000140302	0.000256387	0.00153034	0.000544004	0.000120497	0.000220438	0.000227707	7.67e-05	0.000702586	0.000192556	0.000149133	0.000170854	0.000202419	0.000175957	9.2e-05	0.000508681	0.000190137	0.000259559	0.000385647	0.000284381	5.78e-05	0.000744312	0.00154886
849	BT	1	4	0	0	0	36.6	0		0	1	3	No	None	No	0.000140459	0.000147956	0.000242721	0.000849049	8.82e-05	0.000705748	8.45e-05	9.24e-05	9.89e-05	0.000398604	7.74e-05	0.000598857	0.000103744	0.000171728	7.64e-05	0.000374813	9.62e-05	7.82e-05	4.88e-05	0.000628628	0.000115884	0.000704508	0.000366366
850	SP	0	1	0	0	0	36.1	0		0	1	3	No	Cough syrup	Yes	0.000141114	0.000191411	0.00125649	0.000493749	0.000189276	0.000271369	7.96e-05	0.000268618	0.000399593	0.000199283	9.4e-05	4.92e-05	0.00034094	9.89e-05	0.000105117	0.000129542	0.0001555	0.000190044	3.83e-05	0.000190074	0.000138776	0.000251353	NA
851	BT	1	2	0	0	0	36.3	0		0	1	3	No	None	No	0.000141193	0.000208602	0.00219123	0.00199263	0.00011099	0.000656324	0.000337351	0.000152931	0.000120318	0.00095414	0.000175899	0.000922708	0.000550021	0.000315256	0.000301781	0.00036346	0.000186893	9.33e-05	4.54e-05	0.000435339	0.000335744	0.0057046	0.00368156
852	BT	1	2	0	0	0	36.7	0		0	1	3	No	None	No	0.000141376	0.000121397	0.00138885	0.0017313	6.81e-05	0.000544418	0.000125404	0.000124949	0.000215535	0.000587101	6.42e-05	0.0012768	8.64e-05	0.000288993	6.86e-05	0.000311301	0.000439538	9.07e-05	3.56e-05	0.00057355	3.88e-05	0.000654722	0.00048221
853	BT	1	4	0	0	0	36.6	0		0	1	2	No	None	No	0.000141434	0.00157236	0.000559965	0.00210023	0.000563332	0.00614504	0.000134963	0.00163411	0.000770154	0.000414653	0.000562734	0.000394296	0.000531011	0.000547437	0.00109894	0.00356043	0.000196818	0.000182155	0.000483297	0.000540502	0.00522397	0.00107215	0.000914668
854	SP	1	1	0	0	0	36.5	0		0	1	1	No	None	No	0.000141508	0.00297121	0.00221796	0.000872315	0.000263331	0.000376325	0.000306355	0.000335404	0.000553549	0.000164315	0.000195598	6.79e-05	0.000118997	0.000195793	0.000290906	0.00024193	0.000704119	0.000295712	6.43e-05	0.000535358	0.000283993	0.000669299	NA
855	BT	0	1	0	0	0	36.1	0		0	1	3	No	None	No	0.000141544	9.47e-05	0.000454068	0.000489533	0.000117389	0.000231549	4.83e-05	0.000208083	0.000137672	0.000299433	7.6e-05	0.000359524	0.000547248	0.000108959	7.86e-05	0.000282259	6.6e-05	7.74e-05	2.23e-05	0.000160179	7.8e-05	0.00058844	0.00046984
856	SP	0	3	0	0	0	36.1	0		0	1	3	No	None	No	0.000141574	3.95e-05	NA	0.000430185	6.01e-05	3.95e-05	7.26e-05	4.17e-05	5.8e-05	1.95e-05	4.42e-05	6.46e-05	0.00175167	6.79e-05	6.6e-05	8.34e-05	1.95e-05	3.39e-05	2.43e-05	1.95e-05	4.53e-05	0.00169815	NA
857	KMT	0	3	0	0	0	36.7	0		0	1	3	No	None	No	0.000141594	0.000143297	0.00686734	0.00134326	0.000174799	0.000687042	9.07e-05	0.000365585	0.000727906	3.45e-05	0.000184793	0.000384492	0.000422167	0.000227063	0.000445513	0.000116113	0.000128865	0.000121556	0.000181136	0.000120279	0.000442147	0.000826233	NA
858	BT	1	1	0	0	0	36.4	0		0	1	3	No	None	No	0.000141672	0.000192258	0.000587915	0.00117206	0.000141286	0.000577121	0.00137042	0.000101555	0.000180461	0.000427891	9.92e-05	0.000605284	0.00328107	0.000261565	9.27e-05	0.000427348	9.32e-05	0.000324365	4.64e-05	0.000490638	9.12e-05	0.00107109	0.000815623
859	KMT	0	4	0	0	0	36.2	0		0	0	2	No	None	No	0.000141882	0.000371837	0.00339214	0.000947119	0.000637965	0.000434863	0.000580031	0.00626707	0.000558105	0.000112584	0.000244529	0.000385224	0.000241697	0.000206945	0.000422094	0.00132417	0.000235754	0.000467989	0.00122882	0.00025426	0.000247828	0.000595126	NA
860	BT	1	2	0	0	0	36.6	0		0	1	3	No	None	No	0.000142134	0.000151534	0.00367905	0.000920712	0.000308007	0.000403128	0.000255323	0.00012069	0.000350031	0.000575171	0.000173389	0.000615966	0.000178779	0.000205257	0.000128972	0.000510314	5.91e-05	0.000103556	4.78e-05	0.000183447	0.000166118	0.00240043	0.00199953
861	KMT	0	1	0	0	0	36.5	0		0	1	3	No	None	No	0.000142303	0.000156958	0.00114403	0.000236826	0.000203879	0.000486138	6.83e-05	0.000927899	0.000474747	0.000299392	5.86e-05	3.04e-05	7.64e-05	3.93e-05	2.86e-05	4.92e-05	1.95e-05	8.14e-05	1.95e-05	2.16e-05	0.000751018	0.000199821	NA
862	BT	0	2	0	0	0	36.6	0		0	1	3	No	None	No	0.000142354	0.000185833	0.000301207	0.00124069	5.68e-05	0.00055125	0.000113628	0.00012902	0.000589104	0.00066703	8.17e-05	0.000796466	0.000147646	0.000211664	8.43e-05	0.000274105	0.00020969	9.51e-05	3.71e-05	0.00052033	4.55e-05	0.000391201	0.000413829
863	SP	1	2	0	0	0	36.1	0		0	0	3	No	None	No	0.000142399	6.3e-05	NA	0.000907015	0.000660344	0.000203504	0.000680609	0.000525461	0.000343265	0.000385587	7.03e-05	0.000116968	0.000224794	0.00117298	3.16e-05	0.000416223	6.64e-05	0.00141821	0.000650255	2.81e-05	0.000162247	0.000276713	NA
864	BT	1	1	0	0	0	36.8	0		0	1	3	No	None	No	0.000142482	0.000130184	0.00200472	0.000983667	6.63e-05	0.000427381	0.00016778	0.000111412	6.24e-05	0.000492382	0.000124368	0.000723201	0.000172948	0.000215198	0.000202651	0.000408388	0.000160294	0.000121738	4.84e-05	0.000441393	0.000139026	0.00281174	0.00577168
865	BT	0	1	0	0	0	36.6	0		0	1	3	No	None	No	0.000142603	0.000900221	0.0054733	0.000567084	0.000219848	0.000543239	8.76e-05	0.000459151	0.000517177	2.29e-05	9.54e-05	0.000113492	0.00020136	6.86e-05	5.51e-05	4.68e-05	5.38e-05	6.24e-05	1.95e-05	5.49e-05	0.000282765	0.00023368	NA
866	BT	1	1	0	0	0	36.5	0		0	1	3	No	None	No	0.000142966	0.000215421	0.000424626	0.000976719	0.000186727	0.000477811	0.000366631	0.000174909	0.000154543	0.000836681	0.00013136	0.00120528	0.000169935	0.000207762	0.000112137	0.000454075	0.000168131	0.000122406	7.57e-05	0.000625926	0.000105707	0.000905079	0.000572195
867	BT	0	4	0	0	0	36.5	0		0	1	3	No	None	No	0.000143037	0.000102876	0.000342991	0.0006418	0.000128168	0.0018731	0.000519813	0.000177336	0.00042461	0.000648328	0.00015663	0.000235183	0.000503095	0.000106033	0.000233622	0.000680167	7.28e-05	0.000550295	0.000103256	0.000238456	0.00195174	0.000673497	0.0010101
868	SP	0	1	0	0	0	35.6	0		0	1	2	No	None	No	0.000143046	0.0001969	NA	0.000451328	0.000144732	0.00031724	0.000748037	0.000561502	0.000380425	0.00016915	0.000114799	7.62e-05	0.000197817	9.02e-05	6.66e-05	0.000115286	3.91e-05	0.000162124	6.31e-05	3.6e-05	0.000171881	0.000168224	NA
869	BT	1	1	0	0	0	36.3	0		0	1	3	No	None	No	0.000143286	0.000148892	0.00131075	0.000953158	0.000195119	0.000363852	6.42e-05	9.43e-05	0.000142075	0.000423328	9.3e-05	0.000394685	0.000242859	0.000166947	0.000118081	0.000455906	0.00013917	0.000112022	4.6e-05	0.000369316	8.93e-05	0.00128514	0.000637156
870	SP	0	4	0	0	0	36.4	0		0	1	3	No	None	No	0.00014329	0.000278675	0.00147272	0.000669374	0.00255557	0.000716974	0.000119722	0.00866314	0.0010729	0.000358792	0.000321266	0.000249358	0.000215283	0.000402008	0.000438859	0.00367246	2.45e-05	0.000430839	0.00314616	5.44e-05	0.000536625	0.000398179	NA
871	BT	1	3	0	0	0	35.7	0		0	1	3	No	None	No	0.000143432	0.00015571	0.000885169	0.0010848	0.000223689	0.000488264	0.000100685	0.000129351	0.000191322	0.000485225	0.000135658	0.000560805	0.000161218	0.000230385	0.000142449	0.00052148	8.77e-05	0.000103899	0.000115779	0.000326489	0.00023937	0.0028496	0.00247046
872	BT	1	1	0	0	0	36.5	0		0	1	3	No	None	No	0.000143739	0.00013411	0.00108991	0.000814006	7.73e-05	0.000336848	0.000182816	7.47e-05	6.04e-05	0.000160664	0.000122332	0.000209891	0.000278038	0.000229436	0.000152467	0.000759526	2.56e-05	0.000137853	7.11e-05	0.000231303	8.13e-05	0.00230058	0.002706
873	BT	0	4	0	0	0	36.6	0		0	1	0	No	Others	Yes	0.000143759	6.76e-05	0.000359077	0.000878862	0.000482277	0.000247555	0.000298491	0.000499086	0.000163728	0.000330431	0.000158879	0.000204531	0.000128112	9.81e-05	0.000600272	0.00172105	0.000105945	0.000434944	0.000310496	0.000152603	8.58e-05	0.000577182	0.000661794
874	BT	0	2	0	0	0	36.3	0		0	1	3	No	None	No	0.00014404	0.000301529	0.000642353	0.000777315	0.000153042	0.000371722	0.000138388	7.36e-05	0.000216371	0.00037847	0.000122696	0.000429706	0.00104602	0.000182061	0.000122654	0.000635511	5.79e-05	0.000126139	7.68e-05	0.000268734	8.72e-05	0.00177515	0.00299589
875	SP	1	4	0	0	0	36.6	0		0	1	1	No	None	No	0.00014406	0.000313859	0.02	0.00380877	0.010164	0.00741768	0.000631536	0.02	0.000995807	0.00010497	0.00019735	0.00100195	0.00101024	0.010651	0.000299072	0.02	0.000226481	0.00372585	0.0075841	0.000125709	0.0089793	0.000857519	NA
876	SP	0	3	0	0	0	36.7	0		0	1	3	No	None	No	0.000144645	8e-05	0.000613283	0.000723366	0.00100128	0.000210137	5.47e-05	0.0136264	0.000544507	1.95e-05	9.57e-05	0.000546604	0.000312593	0.000137244	6.82e-05	0.00363625	2.92e-05	5.01e-05	0.000641116	4.56e-05	9.95e-05	0.000539552	NA
877	BT	1	2	0	0	0	36.6	0		0	1	3	No	None	No	0.000144743	0.000156867	0.000779449	0.000784422	0.000160862	0.000385151	0.000456496	0.000100574	0.000143231	0.000557767	0.000138768	0.000614449	0.000161318	0.000203533	0.000123369	0.000403297	4.48e-05	0.000117249	5.59e-05	0.000207292	0.000253936	0.002052	0.0012935
878	KMT	0	2	0	0	0	36.7	0		0	1	3	No	None	No	0.000144902	0.000392297	0.00689512	0.00112576	0.000209869	0.000297069	0.000227686	0.000271892	0.000326673	8.88e-05	0.000222048	0.000240696	0.000473165	0.000184922	0.000331217	0.000170188	7.19e-05	0.00022809	4.34e-05	7.5e-05	0.000120897	0.00169433	NA
879	SP	0	1	0	0	0	37.7	1		0	1	3	Yes	None	No	0.000145128	0.000193561	0.00102695	0.000984398	0.000170942	0.000294306	0.000197159	0.000473057	0.000406452	3.52e-05	5.92e-05	0.00138876	0.000150685	5.16e-05	8.18e-05	5.68e-05	2.03e-05	5.79e-05	4.67e-05	3.61e-05	0.000140965	0.000356967	NA
880	BT	0	2	0	0	0	36.5	0		0	0	0	No	None	No	0.000145389	8.89e-05	0.00132976	0.000856038	0.000216316	0.000294327	0.000324399	7.06e-05	0.000228432	0.00043321	0.000109466	0.000400963	0.000149556	0.000140063	0.000106049	0.000388241	4.84e-05	0.000448256	0.000287148	0.000145118	0.000146269	0.000942524	0.000696352
881	BT	0	1	0	0	0	36.2	0		0	1	3	No	None	No	0.000145389	0.000111068	0.00116775	0.000877207	0.000160062	0.000426563	7.81e-05	8.85e-05	0.000141415	0.000354787	0.000115934	0.000379136	0.000126465	0.000145283	7.68e-05	0.000341216	0.000140286	8.99e-05	2.66e-05	0.000236306	0.000325504	0.00114496	0.000894038
882	SP	0	4	0	0	0	36.9	0		0	1	3	No	anticonvulsive	Yes	0.000145423	0.000262061	0.00619743	0.00105898	0.000505352	0.00038941	0.000233386	0.012868	0.000495816	0.000113114	0.000117451	0.00162319	0.000751169	0.000190653	5.25e-05	0.00322021	0.00130834	0.00105817	0.000623549	0.000656533	0.000346111	0.000356496	NA
883	BT	0	2	0	0	0	36.1	0		0	1	3	No	None	No	0.0001457	0.000165352	0.000219592	0.00363087	8.59e-05	0.000495379	0.000126681	0.00013166	8.25e-05	0.00037347	8.69e-05	0.000465072	0.000105475	0.000159516	7.04e-05	0.000427117	9.3e-05	8.77e-05	5.76e-05	0.000514971	5.1e-05	0.00076283	0.000707148
884	BT	0	2	0	0	0	36.7	0		0	1	3	No	None	No	0.000145758	0.000131807	0.00182278	0.000935907	0.00019818	0.000323733	0.000483654	0.00036552	0.000418636	0.000187539	0.000202648	0.000357898	0.000335714	0.000319713	0.000323779	0.000274686	6.99e-05	3.81e-05	0.000126791	7.74e-05	0.000335399	0.00175584	NA
885	BT	0	2	0	0	0	36.4	0		0	1	3	No	None	No	0.000145815	0.000147994	0.000738124	0.0025345	0.000155658	0.000290521	0.00026748	9.69e-05	0.000212768	0.000424555	0.000132319	0.000381856	0.0020158	0.000267726	0.000265469	0.0005477	5.49e-05	0.000140293	5.15e-05	0.000197424	0.000183042	0.00248021	0.00250202
886	BT	0	1	0	0	0	35.2	0		0	1	3	No	None	No	0.000145815	9.36e-05	0.00206558	0.00084445	0.000103415	0.000228935	9.73e-05	5.36e-05	0.000107432	0.00033302	6.73e-05	0.000307162	6.91e-05	0.000112489	9.2e-05	0.0002228	4.91e-05	6.92e-05	1.95e-05	0.000142587	0.000190357	0.00130115	0.00167398
887	BT	0	4	0	0	0	36.7	0		0	1	3	No	None	No	0.000146146	0.000108875	0.000603332	0.000474206	9.86e-05	0.000188029	4.98e-05	0.000207891	0.000282553	6.1e-05	8.64e-05	0.000141156	0.000132832	6.46e-05	4.18e-05	4.08e-05	3.15e-05	5.84e-05	8.03e-05	2.76e-05	0.000115245	0.000236914	NA
888	KMT	1	4	0	0	0	36.4	0		0	1	3	No	None	No	0.000146265	0.00017757	0.00150085	0.000213404	0.000302954	0.000402425	8.24e-05	0.000559435	0.00109816	3.99e-05	2.61e-05	3.49e-05	5.54e-05	3.68e-05	0.000158001	3.33e-05	1.95e-05	2.86e-05	1.95e-05	2.02e-05	0.000127611	0.000162944	NA
889	BT	0	4	0	0	0	35.7	0		0	1	3	No	None	No	0.0001463	0.000211089	0.000506775	0.000670028	0.000154303	0.0003676	0.000169342	0.005936	0.000861243	0.000657391	0.000182109	0.000620668	0.000413716	0.000216836	0.000320831	0.00141566	0.000171505	0.00115115	0.000648694	0.000168177	0.00014766	0.00128824	0.000385853
890	BT	1	2	0	0	0	36.2	0		0	1	3	No	None	No	0.000146492	0.000139929	0.0010726	0.00240079	0.000200768	0.000281482	0.000252593	0.000158656	0.00113815	0.000489476	0.000134599	0.000432017	0.000235858	0.000228493	0.000149782	0.000539332	0.000107731	0.000128647	0.000835684	0.000238795	0.000184466	0.00110722	0.00102315
891	BT	0	4	0	0	0	36.3	0		0	0	0	No	None	No	0.000146674	0.000190911	0.00318563	0.00126525	0.00043842	0.000536067	0.00136928	0.00363304	0.00133493	0.000234679	0.00123314	0.00254041	0.00101036	0.00139887	0.00168842	0.00442106	0.000612519	0.000296591	0.000755058	0.000393196	0.000523527	0.000668	NA
892	BT	1	3	0	0	0	36.4	0		0	1	3	No	None	No	0.000147044	0.0001123	0.00147093	0.00057742	0.000121544	0.000572259	6.84e-05	4.95e-05	0.000216073	0.000279483	0.00013759	0.00029997	0.000190962	0.000125243	8.82e-05	0.000433507	8.32e-05	0.000119988	4.09e-05	0.000245595	0.000358979	0.00108588	0.000932895
893	BT	0	1	0	0	0	36.1	0		0	1	3	No	None	No	0.000147293	0.000212415	0.000592749	0.00079996	0.000258196	0.000467667	0.000110405	0.000114761	0.000279214	0.00046046	0.000126956	0.000525329	0.000584159	0.000187927	9.69e-05	0.000533248	7.31e-05	9.72e-05	4.89e-05	0.000269222	0.000143186	0.00152103	0.000328532
894	SP	0	3	0	0	0	36.6	0		0	1	1	No	None	No	0.000147385	0.00015494	NA	0.00723949	0.000197041	0.000497488	0.00037871	0.00340459	0.000316011	0.000892837	0.000113103	0.00117255	0.000560689	0.000143646	0.000133938	0.000166763	0.000117734	0.000226249	0.00010289	0.0001867	0.000422829	0.000513161	NA
895	BT	1	2	0	1	1.32375	36.2	0		0	1	3	No	None	No	0.000147491	0.000441358	0.00309197	0.000877648	0.000260625	0.000448122	0.00100719	0.000100096	0.000217438	0.000369259	0.000166467	0.000523177	0.000174087	0.000962817	0.000234849	0.000541021	7.94e-05	0.000112923	0.000173381	0.000170991	0.000533148	0.00366667	0.00227801
896	BT	1	2	0	0	0	36.5	0		0	1	3	No	None	No	0.00014757	0.000330717	0.000618866	0.00102679	0.000161144	0.00026137	0.000213521	7.48e-05	0.000704256	0.000228232	0.000118358	0.000514163	0.000324178	0.000179237	0.000175546	0.000527503	0.000128431	0.000368404	0.000294435	0.000182009	0.000225948	0.00307246	0.00366118
897	BT	1	3	0	0	0	36.4	0		0	1	3	No	None	No	0.00014757	0.000121491	0.000692221	0.00104641	6.58e-05	0.000334917	0.000106705	8.99e-05	0.000154677	0.000265491	8.35e-05	0.00037077	0.000747127	0.000175755	0.00017368	0.000449884	9.43e-05	0.00016167	5.82e-05	0.000298918	7.13e-05	0.000902461	0.000874532
898	SP	1	1	0	0	0	36.5	0		0	1	3	Yes	Paracetamol	Yes	0.000147798	0.000321145	0.00640623	0.00119599	0.00045601	0.000443338	0.000183917	0.000454544	0.00076595	5.62e-05	0.000255454	6.48e-05	0.000156012	0.000210987	0.000317528	0.000300438	0.000411999	0.000351633	9.41e-05	0.000322173	0.000322353	0.00547462	NA
899	BT	0	2	0	0	0	36.8	0		0	1	3	No	None	No	0.000148049	0.000114504	0.00102336	0.00113546	0.00017637	0.000369686	0.000282583	7.88e-05	0.000152906	0.000346889	0.000153918	0.000413208	0.000386377	0.000163785	0.000315304	0.00042014	6.78e-05	8.6e-05	3.73e-05	0.000196544	0.000271093	0.00673901	0.00865468
900	BT	1	2	0	0	0	36.5	0		0	1	3	No	None	No	0.000148066	0.000140591	0.00120846	0.000563667	0.000297995	0.000339084	0.000246246	0.000110195	0.000372695	0.000479501	0.000138746	0.000410533	0.000183635	0.000171486	0.000122937	0.000362027	6.94e-05	0.000105974	0.000618739	0.000243697	0.000206969	0.00109906	0.000765321
901	BT	0	4	0	0	0	36.2	0		0	1	1	No	None	No	0.000148227	9.75e-05	0.000686057	0.00159464	0.000117123	0.000179159	0.000221111	0.000608143	0.000452459	1.95e-05	7.05e-05	0.000183867	9.92e-05	0.00013047	6.97e-05	0.000241971	0.000119537	8.31e-05	0.000209046	7.81e-05	9.66e-05	0.00027618	NA
902	SP	0	3	0	0	0	36.1	0		0	1	3	No	None	No	0.000148399	0.000294368	0.00336256	0.00121194	0.00196247	0.000455571	0.000232221	0.000418766	0.000734934	0.000178449	0.000296936	0.000409342	0.0010699	0.000377089	0.00151658	0.00163097	0.000959833	0.000533081	0.00180524	0.00110065	0.000417054	0.00135881	NA
903	SP	1	1	0	0	0	37.2	0		0	1	2	No	None	No	0.000148727	4.5e-05	0.0049101	0.000174894	2.76e-05	0.000366896	0.000228699	3.55e-05	0.000143378	1.95e-05	3.89e-05	6.88e-05	5.94e-05	2.65e-05	1.95e-05	2.19e-05	1.95e-05	0.000169358	2.12e-05	2.64e-05	0.000314536	0.000330609	NA
904	KMT	0	4	0	0	0	36.4	0		0	1	3	No	None	No	0.00014898	0.000110431	0.00255358	0.000797331	0.00276992	0.000192396	0.000243131	0.00150485	0.000284703	0.000856378	0.000601987	7.59e-05	0.00066651	0.000217984	0.000239512	0.00301758	3.96e-05	0.000720124	0.00045655	5.54e-05	0.000151512	0.00214817	NA
905	SP	1	4	0	0	0	36.8	0		0	1	3	No	None	No	0.000149149	0.0005653	0.000337315	0.00011098	2.33e-05	5.07e-05	0.000232525	2.3e-05	0.000859989	1.95e-05	3.64e-05	0.000169892	4.8e-05	0.000126874	2.63e-05	2.21e-05	8.4e-05	2.58e-05	0.00013416	1.95e-05	4.36e-05	0.000351133	NA
906	BT	0	2	0	0	0	36.2	0		0	1	3	No	None	No	0.000149568	0.000102133	0.000537221	0.00178879	0.000147193	0.000391716	8.93e-05	0.000110749	0.000144694	0.000196426	0.000142427	0.000299585	0.000168156	0.000165665	0.000160487	0.000528342	0.000114805	0.000109402	4.16e-05	0.000446846	0.000189554	0.00173813	0.00268034
907	SP	0	4	0	0	0	36.3	0		0	1	3	No	None	No	0.000149583	0.00032634	NA	0.000850972	0.000686169	0.000316934	0.000371238	0.00180514	0.000539219	0.000112667	0.000806168	0.00119625	0.000229877	0.00039119	0.000317629	0.00060315	0.000190218	0.000461566	0.000225656	0.000174551	0.000190397	0.00189574	NA
908	BT	0	4	0	0	0	36.4	0		0	1	3	No	None	No	0.000149667	0.000122172	0.0012002	0.000403311	0.000455939	0.000270064	5.29e-05	0.000327075	0.000317194	0.000164244	0.000226997	0.000186086	0.00047026	7.32e-05	4.66e-05	0.000766561	2.24e-05	0.0002571	0.000283849	0.0001306	0.000100635	0.000605385	0.00100237
909	SP	0	2	0	0	0	NA	NA		0	1	3	No	Paracetamol	Yes	0.000149707	0.000126524	0.00172285	0.000794487	0.000141136	0.000250993	0.000171942	0.000179535	0.000367927	2.4e-05	0.000117003	4.61e-05	0.000272488	0.000104847	0.00012379	0.000106458	0.000305197	0.000162949	4.18e-05	0.000179831	0.00014838	0.000167559	NA
910	KMT	1	4	0	0	0	35.4	0		0	1	1	No	None	No	0.000149825	0.000124201	0.00707839	0.003444	0.000596754	0.000216981	0.00118041	0.02	0.000311471	0.000371885	0.000141043	0.000487875	0.00107416	0.000170678	0.000209017	0.0160047	9.08e-05	0.000156379	0.000356886	4.44e-05	0.000166067	0.000341016	NA
911	BT	0	4	0	0	0	36.4	0		0	1	3	No	None	No	0.000150217	0.00016001	0.00106763	0.00056437	0.000148482	0.000228928	0.000140196	0.000251219	0.000197753	3.42e-05	0.000101329	0.000100226	0.0011335	0.000202095	0.000577034	0.000124633	4.08e-05	0.000157848	0.000103636	4.59e-05	0.000148771	0.000174771	NA
912	SP	0	4	0	0	0	36.2	0		0	1	3	No	None	No	0.000150389	0.000642797	0.00279171	0.00067574	0.00242481	0.000896655	0.000195731	0.00351621	0.00191599	0.00521761	5.7e-05	0.00027157	0.00055559	0.00939972	0.000451696	0.000884856	0.000597216	0.00326848	0.000493552	0.000461798	0.000461864	0.00115286	NA
913	SP	0	1	0	0	0	36.5	0		0	1	3	No	None	No	0.000150775	5.18e-05	NA	0.000476975	6.76e-05	9.47e-05	7.2e-05	0.00010677	0.000118906	6.77e-05	4.61e-05	4.01e-05	8.72e-05	0.000314497	3.65e-05	3.26e-05	6.19e-05	4.35e-05	2.14e-05	9.18e-05	4.32e-05	7.97e-05	NA
914	KMT	0	4	0	0	0	36.8	0		0	1	3	No	None	No	0.000150779	0.000255666	0.00194839	0.000955221	0.00140301	9.43e-05	0.000122347	0.000543267	0.000355422	0.000110733	8.85e-05	0.000276081	0.000282912	0.000118729	0.000372169	0.000959055	9.17e-05	0.000102165	0.000373716	4.38e-05	8.64e-05	0.00080265	NA
915	BT	1	1	0	0	0	36.5	0		0	1	3	No	None	No	0.000150901	0.000136447	0.000791275	0.000591168	0.000158933	0.000510916	0.000152347	0.000198923	0.000139227	0.000376133	0.000111603	0.000340991	0.000171128	0.000341358	0.000301549	0.000349598	7.15e-05	0.000116623	8.05e-05	0.000675053	8.59e-05	0.000767252	0.00062744
916	SP	0	1	0	0	0	36.7	0		0	1	3	No	Paracetamol	Yes	0.000150917	0.000165645	0.000995138	0.000568982	0.000191648	0.000443722	8.73e-05	0.000281685	0.000359551	0.000303155	9.89e-05	5.72e-05	7.34e-05	8.28e-05	0.000106079	0.000125336	0.000127059	0.000145813	5.52e-05	0.000108484	0.000362856	0.000165881	NA
917	SP	0	3	0	0	0	36.8	0		0	1	3	No	None	No	0.000150976	0.000118171	0.00244255	0.000662448	7.82e-05	0.000202832	0.000358802	0.000115363	0.000214182	3.06e-05	0.000124713	0.000416376	0.000292133	0.00012859	0.000358522	8.63e-05	0.000261038	0.000115399	0.000102641	0.000176034	0.000149456	0.00163994	NA
918	BT	0	3	0	0	0	36.4	0		0	1	3	No	None	No	0.000150995	0.000103401	0.00206221	0.000535486	0.000138725	0.000248003	0.000145293	5.94e-05	0.000159858	0.000299433	0.000136574	0.000334664	0.000387984	0.000162849	0.000552254	0.000329909	3.65e-05	0.000113536	4.89e-05	0.000143804	0.00015353	0.000825611	0.00113047
919	SP	1	1	0	0	0	37.5	0		0	1	3	No	None	No	0.000151296	9.04e-05	0.000562454	0.00298618	5.97e-05	0.000108294	5.99e-05	6.33e-05	8.33e-05	1.95e-05	9.78e-05	5.81e-05	4.81e-05	3.72e-05	4.95e-05	4.36e-05	4.75e-05	7.61e-05	2.97e-05	0.000106536	0.000103323	0.00448532	NA
920	BT	1	2	0	0	0	36.4	0		0	1	3	No	None	No	0.000151558	0.000173144	0.00224346	0.00178911	0.000165856	0.000387754	0.000161587	0.000115531	0.000665052	0.000317646	0.000218312	0.000411296	0.00020335	0.000318772	0.000376268	0.0004604	0.000160227	0.000123738	0.000128525	0.000324419	0.00028683	0.005299	0.00967493
921	BT	0	2	0	0	0	36.5	0		0	1	3	No	None	No	0.000151782	0.000110736	0.00110066	0.000406071	0.00180184	0.000311759	0.000568339	0.00220522	0.000191539	0.000313615	0.000115037	0.00103024	0.0010225	0.000142215	0.000142852	0.000902655	5.7e-05	0.000149127	0.00110868	0.000142165	0.000446598	0.000762809	0.00100029
922	SP	1	2	0	0	0	36.9	0		0	0	0	No	None	No	0.00015192	5.27e-05	0.00127993	0.000337023	4.25e-05	9.68e-05	0.000521272	0.000106009	0.000101492	2.27e-05	0.000422954	0.00022927	0.000590365	6.03e-05	0.000109812	3.34e-05	3.41e-05	4.03e-05	1.95e-05	1.95e-05	6.15e-05	0.000481634	NA
923	KMT	1	2	0	0	0	36.4	0		0	1	2	No	None	No	0.000152682	0.000177296	0.00275283	0.000356446	0.000237467	0.000350397	0.000112069	0.000327727	0.00041127	0.000914878	0.000233983	0.000105569	0.00026998	0.000127863	0.000523187	0.000192104	0.000105357	0.000327456	5.47e-05	0.000175483	0.000207892	0.00029383	NA
924	BT	0	3	0	0	0	36.5	0		0	1	3	No	None	No	0.000152885	9.34e-05	0.00233713	0.000244687	7.04e-05	0.000154935	5.35e-05	0.000120923	0.000237067	4.7e-05	8.78e-05	7.2e-05	8.76e-05	0.000111451	3.52e-05	7.59e-05	0.000110688	5.14e-05	0.000172509	0.000100558	6.89e-05	0.000154784	NA
925	BT	1	4	0	0	0	36.3	0		0	1	3	No	None	No	0.00015332	0.00011281	0.00113898	0.00109144	0.00121814	0.000758717	0.00080858	0.00729738	0.000773215	0.000368941	0.00021448	0.000457709	0.000488341	0.000228225	0.000533208	0.00273658	7.81e-05	0.0014677	0.000761152	0.000183448	0.00168692	0.00591688	0.0101877
926	SP	0	4	0	0	0	36.8	0		0	1	3	No	None	No	0.000153522	0.000276219	0.00326958	0.00384143	0.000180397	0.000805504	0.00202575	0.000156888	0.000416031	0.000681275	0.00035	0.000409397	0.00223684	0.000206697	0.000514913	0.00290294	0.000495362	0.000453652	0.000210919	0.000538302	0.00104704	0.00255718	NA
927	BT	1	2	0	0	0	37.7	1		0	1	3	No	None	No	0.000153546	0.000181499	0.00474303	0.00096926	0.000237998	0.000446715	0.000257103	0.000139293	0.000354191	0.000694128	0.000142261	0.000703507	0.000296426	0.000283028	0.000171607	0.000460056	9.7e-05	0.000139155	8.86e-05	0.00030863	0.000152924	0.00103176	0.000845981
928	KMT	1	2	0	0	0	36.1	0		0	1	3	No	None	No	0.000153792	0.000256974	0.000622775	0.000266685	4e-05	0.000106551	0.000146448	9.06e-05	0.000236733	0.00013257	5.61e-05	6.4e-05	0.000258652	0.000151136	8.76e-05	2.97e-05	0.00290407	7.7e-05	1.95e-05	0.00202713	8.43e-05	0.000612825	NA
929	BT	1	4	0	0	0	36.5	0		0	1	3	No	None	No	0.000153808	0.000146594	0.00289396	0.000547768	0.000274331	0.000336246	0.000117741	0.000131182	0.000154067	0.000734262	0.000130231	0.000495799	0.000273662	0.000229445	0.000143835	0.000534799	5.36e-05	0.000153442	0.000120421	0.000205943	0.000119122	0.00102043	0.000796198
930	SP	0	4	0	0	0	36.3	0		0	1	3	No	None	No	0.000153855	0.000151602	0.00103637	0.00105806	0.000249564	0.000136049	0.00124308	0.000209257	0.000325514	0.00033083	0.000337407	0.000196676	0.000257385	6.44e-05	0.000454556	0.00118452	4.19e-05	0.000857549	0.0008579	2.79e-05	0.00010204	0.000887893	NA
931	BT	0	2	0	0	0	36.7	0		0	1	3	No	None	No	0.00015396	0.000115856	0.00112749	0.00123831	0.000125404	0.000270807	0.000220936	6.15e-05	0.000164159	0.000373863	0.000220221	0.000511343	0.000309234	0.000194491	0.000348204	0.000320159	5.37e-05	6.67e-05	1.95e-05	0.00016163	0.000531335	0.00763848	0.00615671
932	KMT	0	4	0	0	0	36.5	0		0	1	3	No	None	No	0.000154302	0.000776378	NA	0.00333492	0.00331853	0.000611877	0.000171448	0.014457	0.00213418	0.000430552	8.73e-05	0.000379284	0.000314848	0.000721016	7.08e-05	0.00191302	0.000217236	0.000483034	0.00267573	0.000182012	0.000550227	0.000633809	NA
933	BT	0	3	0	0	0	36.6	0		0	0	0	No	None	No	0.000155381	0.000128455	0.000493102	0.00404467	0.000117373	0.000456637	0.000101131	0.000117419	9.75e-05	0.000481279	0.000110315	0.000664435	0.000227015	0.000189242	8.95e-05	0.000297614	9.95e-05	8.43e-05	5.58e-05	0.000368423	4.74e-05	0.00112381	0.00183662
934	BT	0	3	0	0	0	36.4	0		0	1	3	No	None	No	0.000155488	0.000200452	NA	0.00176553	0.000370365	0.000361518	0.000354965	0.000776842	0.000462127	6.9e-05	0.000646634	0.000792691	0.00102528	0.000121062	0.000813661	0.000517431	0.000492705	8.15e-05	0.000296349	0.000312498	0.000227615	0.00130547	NA
935	SP	0	3	0	0	0	36.3	0	neg	0	1	1	Yes	Paracetamol	Yes	0.000155506	0.000400586	0.00174927	0.000878463	9.1e-05	0.00014802	8.28e-05	0.000157899	0.000228889	4.73e-05	6.99e-05	9.98e-05	0.000118245	6.43e-05	0.000342356	7.73e-05	6.15e-05	8.64e-05	5e-05	6.51e-05	7.77e-05	0.000128591	NA
936	BT	0	3	0	0	0	36.7	0		0	1	2	No	None	No	0.000155594	0.00016925	0.000379301	0.000977595	0.000108513	0.000533305	0.00019179	0.000169563	0.00017181	0.000614323	0.000139257	0.000827332	0.000727833	0.000235922	0.000110275	0.000379047	0.000222204	0.000126433	6.44e-05	0.000562855	8.09e-05	0.000927399	0.00146997
937	BT	0	4	0	0	0	36.6	0		0	1	3	No	None	No	0.000155594	0.000137836	0.00416194	0.00060264	0.000149878	0.00030935	0.000252149	0.000577636	0.000398421	0.000375264	0.000128519	0.000267895	0.000450448	0.00140861	0.000185733	0.0017101	3.72e-05	0.00563097	9.34e-05	0.000234017	0.000149892	0.000831033	0.000538989
938	BT	0	2	0	0	0	36.5	0		0	1	3	No	None	No	0.000155782	0.000309165	0.000317738	0.00178207	7.8e-05	0.000938005	0.0001941	0.000315807	0.000112343	0.00137464	0.000125538	0.00195507	0.000301256	0.000343732	0.000110589	5.43e-05	0.000191015	0.00010813	6.96e-05	0.000756461	0.000103827	0.000721991	0.000294209
939	BT	0	1	0	0	0	35.8	0		0	0	3	No	None	No	0.000155933	0.000166581	0.00104026	0.00167682	0.000181223	0.00065854	0.000189381	0.000196605	0.000128896	0.000438915	0.000149393	0.000459696	0.000149127	0.000337734	0.000116526	0.000536709	0.000102052	0.000140801	6.78e-05	0.000629196	0.000100117	0.00128688	0.000645904
940	SP	0	3	0	0	0	36.2	0		0	1	3	No	None	No	0.000156687	0.000108472	0.00121966	0.000278279	6.74e-05	0.000138663	6.61e-05	9.96e-05	0.000110332	2.39e-05	7.04e-05	5.76e-05	0.000185083	6.83e-05	8.59e-05	4.89e-05	1.95e-05	0.000104413	2.78e-05	1.95e-05	0.000103381	0.000262739	NA
941	SP	1	1	0	0	0	36.6	0		0	1	3	No	None	No	0.000157075	0.000140222	0.00161378	0.000185858	0.000186042	0.000336146	0.000163873	0.000306489	0.000503379	1.95e-05	4.13e-05	7.82e-05	5.36e-05	8.59e-05	7.23e-05	3.56e-05	0.000284405	4.32e-05	2.55e-05	0.000279842	0.000160288	0.000346377	NA
942	BT	1	4	0	0	0	37.8	1	neg	0	1	3	Yes	Paracetamol_	Yes	0.000157076	0.00015358	0.000367125	0.0040389	0.000185172	0.000303937	6.83e-05	6.07e-05	0.000115771	0.000320801	0.000116843	0.000388034	0.000122417	0.00014442	8.8e-05	0.000477641	6.05e-05	0.000451284	5.46e-05	0.000215378	9.29e-05	0.00131567	0.000662917
943	SP	1	3	0	0	0	36.2	0		0	1	3	No	None	No	0.000157498	0.000226659	NA	0.000415405	0.000285883	0.000450231	0.000542307	0.000506309	0.000708596	8.55e-05	7.61e-05	4.89e-05	0.000148144	8.86e-05	6.09e-05	9.21e-05	6.19e-05	0.000101394	3.07e-05	0.000101048	0.000178121	0.000236394	NA
944	SP	0	2	0	0	0	36.5	0		0	1	1	No	None	No	0.000157786	0.00290572	0.00126356	0.000574634	5.28e-05	0.00010582	0.000166911	0.000101464	0.000118124	1.95e-05	6.4e-05	0.000416756	0.000476622	4.02e-05	0.00117473	3.65e-05	0.000162888	4.04e-05	0.000101015	0.000134638	7.53e-05	0.0013046	NA
945	SP	1	1	0	0	0	36.4	0		0	1	3	No	None	No	0.00015799	0.000128204	0.000915209	0.00101624	0.000167272	0.000282747	0.000128236	0.000308071	0.00040112	7.42e-05	6.02e-05	0.000117045	5e-05	6.25e-05	5.24e-05	7.08e-05	1.95e-05	0.000107787	3.33e-05	3.08e-05	0.000122251	0.000153291	NA
946	BT	0	4	0	0	0	36.3	0		0	1	3	No	None	No	0.000157992	0.000281444	0.000751726	0.000530102	0.000396592	0.000363177	0.000614949	0.000219484	0.00104456	0.000968503	0.000309877	0.000726643	0.00133208	0.00139588	0.00124034	0.00121012	0.000120017	0.000826749	0.000444061	0.000278935	0.000175425	0.00174163	0.000675685
947	BT	0	4	0	0	0	36.3	0		0	1	3	No	None	No	0.000158	0.00027242	0.00090024	0.000449411	0.000661885	0.00318586	0.0027251	0.00238089	0.000319841	0.000175191	0.000544798	0.000828072	0.00615355	0.00160876	0.0019759	0.00520718	7.15e-05	0.00062355	0.000583114	0.000199773	0.00736352	0.000792864	0.000411942
948	BT	0	3	0	0	0	36.8	0		0	1	3	Yes	None	No	0.000158387	5.36e-05	0.000628082	0.000400407	0.000125073	0.000173817	0.000137207	4.39e-05	0.000112584	0.000106347	0.000188285	0.000123402	0.000537881	9.14e-05	7.89e-05	0.000584391	5.44e-05	0.000104589	0.000128071	0.000108109	0.000114918	0.00103477	0.00117617
949	BT	0	4	0	0	0	36	0		0	1	3	No	None	No	0.000158445	0.000120826	0.0021133	0.000628299	0.000358834	0.000258042	0.00330183	0.000362707	0.00047463	0.000305379	0.00135495	0.00073767	0.000899452	0.000190159	0.000157058	0.00150143	0.000911514	0.000144486	0.000283366	0.000588836	0.000161555	0.000775057	NA
950	BT	0	4	0	0	0	NA	NA		0	1	3	No	None	No	0.000158578	0.000202418	0.000975542	0.000878859	0.000599395	0.000916824	0.000293753	0.00140183	0.000444666	0.000481582	0.00334289	0.000444054	0.00315458	0.000234452	0.000789726	0.00164713	4.46e-05	0.00423451	0.00117938	0.000204691	0.000692628	0.00150921	0.00196458
951	BT	0	4	0	0	0	37	0		0	1	3	No	None	No	0.00015935	0.000114247	0.00449727	0.000785037	0.00538947	0.000685173	0.000156959	0.000274889	0.000301624	0.000464914	0.000154361	0.000529488	0.00036121	0.000165334	0.000301655	0.00115134	3.41e-05	6.53e-05	0.00036063	0.000140994	0.000893661	0.00122817	0.02
952	BT	0	1	0	0	0	36.4	0		0	1	1	No	None	No	0.000159596	0.000154065	0.00232792	0.00106678	0.000154406	0.00042123	0.000151782	0.00013975	0.000191312	0.00043882	0.000155781	0.000587349	0.000325908	0.000390254	0.000190515	0.000759222	0.000113038	0.000170467	7.14e-05	0.000349588	9.76e-05	0.00135882	0.000667692
953	BT	1	3	0	0	0	36.5	0		0	1	3	No	None	No	0.000159611	0.000146018	0.00320065	0.00073106	0.00080429	0.00035699	0.000136128	0.000123972	0.000918978	0.000491495	0.000125374	0.000250538	0.000739583	0.000574436	0.000191789	0.00110005	6.74e-05	0.0001668	0.00075558	0.000295699	0.000259023	0.00195722	0.00244355
954	SP	1	2	0	0	0	36.1	0		0	1	3	No	None	No	0.000159692	0.000140234	NA	0.000334995	0.000196033	0.000295933	8.31e-05	0.000446498	0.000526722	5.1e-05	5.03e-05	2.25e-05	0.000168994	3.01e-05	3.6e-05	1.95e-05	1.96e-05	2.24e-05	1.95e-05	3.35e-05	0.0001197	0.000207348	NA
955	BT	1	1	0	0	0	36.5	0		0	1	3	No	None	No	0.000159718	0.000172552	0.00189026	0.000800313	0.000275828	0.000322161	0.000108862	0.00011048	0.00175294	0.000404426	0.0001164	0.000367239	0.000314316	0.00106209	0.000163746	0.000764	0.000140105	0.00101663	0.00214429	0.000190794	0.000259307	0.00125781	0.00164123
956	BT	0	4	0	0	0	36.3	0		0	1	3	No	None	No	0.00015987	9.24e-05	0.000257136	0.000585475	6.34e-05	0.000176163	4.43e-05	0.000226993	0.000239633	0.00015389	5.17e-05	0.00024064	7.91e-05	6.8e-05	5.25e-05	0.000277615	0.00014617	6.07e-05	0.000122919	0.000160105	6.82e-05	0.00046993	0.000441826
957	BT	1	4	0	0	0	36.1	0		0	1	3	No	None	No	0.000159987	0.000162695	0.000866664	0.00201598	0.000363552	0.000446663	0.000136716	7.98e-05	0.000485094	0.000217457	0.000162477	0.000219231	0.000184357	0.000223831	0.000320318	0.000444618	0.000112834	9.71e-05	0.000346821	0.000333974	0.00028663	0.00687861	0.00634559
958	BT	0	4	0	0	0	36.4	0		0	1	3	No	Others	Yes	0.000160205	0.000148042	0.000523875	0.00100081	0.000955787	0.000728338	0.000286158	0.000160216	0.000149299	0.000439815	0.000278744	0.000755915	0.000392791	0.000315432	0.000209418	0.00105061	0.000132175	0.00015361	0.0001601	0.00050836	0.000188821	0.000443227	0.00021471
959	BT	0	4	0	0	0	36.6	0		0	1	3	No	None	No	0.000160211	0.000194836	0.000608125	0.000950333	0.000231501	0.000394356	0.000114724	0.000126603	0.000208419	0.000413297	0.000196586	0.000394386	0.000145299	0.000210691	0.00013431	0.000614947	6.64e-05	0.000153266	7.1e-05	0.000376106	0.000139431	0.00126116	0.000920501
960	KMT	1	4	0	0	0	36.3	0		0	1	3	No	None	No	0.000160622	0.000487028	0.0023749	0.00203661	0.00328292	0.000910076	0.000378598	0.00400316	0.00100687	9.86e-05	0.000119241	0.000427505	0.000138905	0.000556376	0.000397909	0.00510827	3.31e-05	0.00434871	0.000507583	1.95e-05	0.00108174	0.000401405	NA
961	BT	0	1	0	0	0	35.6	0		0	1	3	No	None	No	0.000160656	0.000175603	0.00455453	0.00111742	0.000238021	0.000440346	0.00020818	0.000150949	0.000229565	0.000718247	0.000153286	0.000742605	0.000273717	0.000192	0.000167058	0.000420505	5.02e-05	0.000110913	4.48e-05	0.000320882	0.000279776	0.00318042	0.00203359
962	BT	0	1	0	0	0	37	0		0	1	3	No	None	No	0.000160827	0.000204531	0.000426118	0.000836865	9.16e-05	0.000337985	0.000157264	0.000152109	0.000526661	0.000481233	0.000143111	0.00204052	0.000152596	0.000237722	0.000131917	0.00061852	0.000228034	0.000134759	5.62e-05	0.000390146	5.08e-05	0.00085046	0.00124064
963	SP	1	4	0	0	0	36.5	0		0	1	2	No	None	No	0.000160939	0.000414363	NA	0.00105536	0.00198544	0.00132373	0.000537548	0.00581275	0.00186354	0.000709432	0.000451341	0.000298297	0.000247215	0.000727053	0.000693196	0.00325821	0.00100702	0.0026739	0.00138768	0.000873235	0.00132501	0.0002821	NA
964	BT	0	3	0	0	0	36.6	0		0	1	3	No	None	No	0.000160995	0.000152755	0.000616755	0.0011399	0.000264835	0.000466324	0.000110552	0.00041076	0.000571725	0.00025874	7.46e-05	3.88e-05	0.000290353	0.000103054	4.5e-05	4.54e-05	0.000223038	4.04e-05	2.36e-05	0.000169524	0.000242874	0.000469604	NA
965	BT	1	4	0	0	0	36.6	0		0	1	3	No	None	No	0.000161035	0.000206113	0.00154294	0.00123725	0.000220862	0.000337482	0.00052059	0.000258081	0.000666671	0.000838407	0.000422212	0.000447685	0.00111631	0.000738303	0.000480778	0.00117015	0.00010965	0.00145918	0.000462042	0.000217397	0.000209398	0.00185705	0.000778619
966	BT	0	1	0	0	0	36.5	0		0	1	3	No	None	No	0.00016105	0.000203353	0.0014722	0.000825533	0.000114181	0.000511073	0.000157434	0.000218673	0.000157104	0.000454839	0.000121713	0.000932144	0.000135329	0.000242735	0.000353076	0.000506003	0.000164169	0.000132328	5.43e-05	0.000498877	0.000109995	0.00228768	0.00170783
967	BT	0	4	0	0	0	36.6	0		0	1	3	No	None	No	0.000161763	0.000267514	0.00662247	0.00125171	0.0016581	0.00100089	0.000120733	0.000329457	0.00101399	0.000376892	0.000126071	0.00234647	0.000455375	0.000338253	0.000137496	0.00157388	0.000213439	0.000523535	0.000499206	0.000217161	0.000564074	0.00104198	NA
968	BT	1	2	0	0	0	36.5	0		0	1	3	No	None	No	0.00016183	0.000196614	0.00247852	0.00371383	0.000118578	0.0002467	0.00119813	6.76e-05	0.000109723	0.000553353	0.00019155	0.000472284	8.63e-05	0.000175207	0.000149634	0.000293337	4.12e-05	8.43e-05	2.23e-05	0.000124322	0.000165417	0.00207228	0.00108849
969	KMT	1	4	0	0	0	36.5	0		0	1	2	No	Hyper Tension treatment	Yes	0.000161857	0.000251981	0.00197108	0.00678834	0.000178829	0.000355679	0.000190031	0.0124919	0.000556938	0.000967335	0.000346854	0.00111164	0.000456439	0.000790384	0.00110007	0.000782088	4.95e-05	0.0168428	0.000632942	6.38e-05	0.000626866	0.00305019	NA
970	SP	1	4	0	0	0	37	0		0	1	1	No	None	No	0.000161886	0.000152668	NA	0.00248793	0.000183743	0.000248671	0.000301688	0.0002641	0.000412423	1.95e-05	0.000103521	0.000133683	0.0147513	0.000119737	8.42e-05	0.000153929	7.86e-05	0.000176654	4.87e-05	0.000114608	0.00010329	8.36e-05	NA
971	BT	0	1	0	0	0	36.5	0		0	1	3	No	None	No	0.000162065	0.000273718	0.000598323	0.00216314	0.000168025	0.00085247	0.000136342	0.000224423	0.000147031	0.0012358	0.0001341	0.00127441	0.000108125	0.000302783	0.000104674	7.19e-05	0.000213871	0.000130212	6.91e-05	0.000613558	0.000129975	0.00117902	0.000456735
972	BT	1	4	0	0	0	35.8	0		0	1	3	No	None	No	0.000162216	0.000119271	0.000419975	0.00235923	3.05e-05	0.000322424	0.0003024	0.000136634	0.000165752	0.000241371	0.000153845	0.000292395	0.000313153	0.000229644	0.000138826	0.000907205	0.000146743	0.000162943	8.23e-05	0.000343059	3.27e-05	0.000321715	0.0003739
973	BT	1	3	0	0	0	37	0		0	1	2	No	None	No	0.000162672	7.8e-05	0.000287376	0.000549756	6.64e-05	0.000300183	0.000116842	7.96e-05	7.11e-05	0.000125502	0.000126873	0.000115812	0.000542054	0.000305375	0.000122625	0.000636985	4.5e-05	0.000103432	5.09e-05	0.000175252	0.000142821	0.000943735	0.000884341
974	BT	0	3	0	0	0	36.3	0		0	1	3	No	None	No	0.000162741	0.000509553	0.00112509	0.00115234	0.000268899	0.00047167	0.000143617	0.000202298	0.000897023	0.000787168	0.000146336	0.000645992	0.000345254	0.00048354	0.000494479	0.000517464	7.91e-05	0.000208599	0.000312863	0.000286535	0.000284958	0.00150913	0.000995173
975	BT	0	2	0	0	0	36.4	0		0	1	3	No	None	No	0.000162774	0.000216225	0.000545853	0.00125751	6.15e-05	0.000863961	0.000132133	0.000181907	8.6e-05	0.000622276	8.5e-05	0.000901781	0.000300895	0.000275276	0.000136609	0.000321671	0.000219963	0.000125272	7.22e-05	0.000855896	8.61e-05	0.00174723	0.00270266
976	BT	0	4	0	0	0	36.4	0		0	1	3	No	None	No	0.000162932	0.000115771	0.00409351	0.000561987	0.00046994	0.00178924	0.00214775	0.00139477	0.000770719	0.000487573	0.00017785	0.000468531	0.000321967	0.000238951	0.00064919	0.000620528	6.87e-05	0.00417447	0.000430609	0.00016177	0.00156358	0.00145169	0.00113376
977	BT	1	2	0	0	0	36.5	0		0	1	3	No	None	No	0.00016303	7.75e-05	NA	0.00024238	6.31e-05	0.000209133	0.000211035	0.000118115	0.000134534	4.99e-05	7.89e-05	0.00074783	8.4e-05	9.25e-05	5.96e-05	5.18e-05	1.95e-05	6.55e-05	0.000195214	3.06e-05	0.000164238	0.000338752	NA
978	BT	0	4	0	0	0	36.7	0		0	1	3	No	None	No	0.000163091	0.00093701	NA	0.000888556	0.000570419	0.000637346	0.000118129	0.000870561	0.00119333	0.000268694	0.000347541	0.00238215	7.64e-05	0.000220132	0.00058718	0.00049649	0.000509238	0.000593092	0.000505899	0.000433819	0.00036307	0.000416065	NA
979	BT	1	2	0	0	0	36.2	0		0	1	3	No	None	No	0.000163226	0.000167669	0.000345425	0.00405502	7.02e-05	0.000301582	4.19e-05	4.12e-05	0.000146152	0.000118611	6.31e-05	0.000225666	0.000346905	0.000113252	6.71e-05	0.000132072	6.63e-05	4.58e-05	1.95e-05	0.000148775	0.000253744	0.000879031	0.000815068
980	SP	1	2	0	0	0	36.1	0	neg	0	1	3	Yes	None	No	0.000163263	0.0006106	0.000583387	9.98e-05	5.05e-05	0.000166361	5.22e-05	7.17e-05	0.000192654	0.000114486	4.93e-05	7.66e-05	6.3e-05	4.78e-05	0.000112375	4.49e-05	1.95e-05	6.91e-05	3.79e-05	0.000109789	0.000126594	0.000145689	NA
981	BT	1	2	0	0	0	36.8	0		0	1	3	No	None	No	0.000163428	0.000163807	0.0119333	0.00325313	0.000101447	0.000425232	0.000175341	9.32e-05	0.000330206	0.000466617	0.000150982	0.000306236	0.000200631	0.000219418	0.000219997	0.000710952	0.000171599	0.000154975	6.49e-05	0.000236806	0.000259043	0.00140227	0.00305524
982	BT	0	4	0	0	0	36	0		0	0	0	No	None	No	0.00016361	8.69e-05	0.00105993	0.00131281	0.00012477	0.00035027	0.000191142	5.44e-05	0.000150858	0.000315522	0.000195181	0.000451431	0.000341171	0.000250924	0.000715463	0.000473357	4.43e-05	9.53e-05	0.000244595	0.000161068	0.000345684	0.00518256	0.0136735
983	BT	0	4	0	0	0	36.2	0		0	1	3	No	None	No	0.000163647	0.000136443	0.000779725	0.000390619	0.00745055	0.00318974	0.00214205	0.000541092	0.000414382	0.00075972	0.000150931	0.000438843	0.000156824	0.000943896	0.000181907	0.000404472	0.000496758	0.000353486	0.000341394	0.000482414	0.00289389	0.00189437	0.00168458
984	BT	0	1	0	0	0	36.6	0		0	1	1	No	None	No	0.0001641	0.000164273	0.00389466	0.00104894	0.000281624	0.000424479	0.000119407	0.000139432	0.000269829	0.000689011	0.000143748	0.000785103	0.000182101	0.000267995	0.000110957	0.000467265	9.09e-05	0.000119106	7.62e-05	0.000290865	0.000182156	0.00169488	0.000600336
985	SP	0	4	0	0	0	36.5	0		0	1	3	No	None	No	0.000164104	0.000354927	0.00182773	0.000728863	0.000740007	0.000286301	5.4e-05	0.000163564	0.000285801	3.25e-05	0.000118948	0.00025937	0.000225966	0.000141836	0.000944782	0.00203506	2.25e-05	0.000179063	0.000148899	1.95e-05	0.000233898	0.000974851	NA
986	KMT	1	2	0	0	0	36.8	0		0	1	3	No	None	No	0.00016437	0.00024014	0.00322514	0.00225132	0.000296785	0.000469919	0.000116917	0.000605244	0.000629161	2.23e-05	4.85e-05	0.000333639	7.64e-05	5.7e-05	4.26e-05	5.69e-05	3.62e-05	6.28e-05	0.000167924	6.6e-05	0.0002028	0.000228805	NA
987	SP	1	1	0	0	0	36.6	0		0	1	1	No	None	No	0.000165166	0.0014039	0.000905999	0.00130773	0.000413806	0.000827257	0.000363866	0.000804707	0.0010873	0.000136543	0.000153346	0.000129647	0.000119295	7.73e-05	0.000152643	8.07e-05	0.000494128	0.00010759	2.89e-05	0.000427954	0.000566819	0.000572033	NA
988	BT	0	2	0	0	0	36.7	0		0	1	1	No	None	No	0.00016528	0.000287596	0.00124196	0.00119942	0.000156286	0.000379503	0.000364447	0.000313988	0.000324865	0.000226273	7.37e-05	0.000114528	0.000112661	0.000120395	5.21e-05	0.000207917	0.000217071	0.000138453	0.000461636	0.000205116	0.00043955	0.00481249	NA
989	SP	0	4	0	0	0	36.9	0		0	0	0	No	None	No	0.000165338	6.88e-05	0.00102931	0.0052664	0.00130138	9.89e-05	8.59e-05	0.000105294	0.00128503	0.000104838	0.000155537	0.000636957	0.000440332	0.000145313	0.000147225	0.00445578	0.00230785	0.000147988	0.00202646	0.0023166	4.77e-05	0.00137973	NA
990	BT	1	1	0	0	0	36.7	0		0	1	3	No	None	No	0.000165547	0.00016906	0.00137152	0.000916361	0.000156161	0.000885619	0.000239327	0.000437073	0.00017595	0.000521693	0.000138448	0.000518547	0.000212141	0.000435139	0.000115192	0.000320189	0.000149183	0.000122362	7.23e-05	0.00095677	0.000237282	0.00249458	0.00154088
991	BT	1	4	0	0	0	NA	NA		0	1	3	No	None	No	0.000165606	0.000135218	0.00485224	0.00128614	0.00140258	0.000511733	0.000262745	0.0169544	0.0021309	0.000231195	0.000919921	0.000183864	0.000151719	0.000776817	0.000103895	0.00191136	3.28e-05	0.000613779	0.0026339	0.000131627	0.000170558	0.00152476	0.00220077
992	BT	0	4	0	0	0	35.6	0		0	1	3	No	None	No	0.000165797	8.54e-05	0.000414728	0.000588458	0.000205074	0.000158028	7.25e-05	4.73e-05	0.000678981	0.000246458	7.71e-05	0.000240349	0.00010728	0.000104402	0.000102445	0.000467302	5.59e-05	7.25e-05	0.000215418	0.000120935	8.36e-05	0.00083145	0.000788167
993	BT	1	4	0	0	0	36.9	0		0	1	1	No	None	No	0.000165901	4.23e-05	0.00149517	0.000933534	3.27e-05	0.000190131	0.000120739	3.49e-05	0.00154299	0.000161778	8.12e-05	0.000304119	0.000627321	0.000101919	9.05e-05	0.000162805	0.000127075	0.000141089	0.000326487	0.000195423	7.43e-05	0.000708948	0.00190916
994	KMT	0	4	0	0	0	36.1	0		0	1	3	Yes	None	No	0.000165983	0.000299992	0.000965225	0.00116409	0.00140997	0.000888609	0.000320655	0.000550873	0.00104673	0.000147122	0.000203702	0.000252105	0.000406338	0.000192576	0.00351783	0.000421083	0.00116656	0.000136916	0.000268313	0.000872145	0.000613908	0.000500416	NA
995	BT	1	1	0	0	0	36.7	0		0	1	3	No	None	No	0.00016611	0.000168876	0.000828903	0.00128824	0.000188268	0.000443614	0.000109564	0.00010933	0.000150722	0.000604668	0.000173869	0.000708866	0.00016061	0.000208505	0.000557375	0.000374351	0.000103322	9.54e-05	3.95e-05	0.000377041	0.000297944	0.00307753	0.00216484
996	BT	0	1	0	0	0	36.3	0		0	1	3	No	None	No	0.000166204	0.000246387	0.000307783	0.00375142	8.65e-05	0.000540158	0.000135716	0.000230592	0.000117349	0.00195126	0.00010924	0.00281989	0.000279723	0.000188632	7.83e-05	0.000559288	0.000136513	6.78e-05	5.98e-05	0.000980233	5.04e-05	0.000689222	0.000811464
997	SP	1	4	0	0	0	36.7	0		0	1	3	No	None	No	0.000166216	0.000954472	NA	0.00021743	0.000143018	0.000257529	9.71e-05	0.000348304	0.000567783	0.00134437	5.04e-05	4.79e-05	0.000532443	0.000976697	3.19e-05	3.53e-05	2.51e-05	4.49e-05	0.000132397	5.54e-05	0.00013501	0.000232438	NA
998	SP	1	4	0	0	0	36.5	0		0	1	1	No	None	No	0.000166516	0.000549767	0.000411063	0.00214926	0.000519272	0.000193262	0.000397895	0.0018413	0.000150188	6.92e-05	6.55e-05	8.82e-05	0.000487274	7.4e-05	6.89e-05	0.00141528	2.44e-05	0.000185428	0.000419103	3.91e-05	0.000199568	0.000168966	NA
999	BT	0	4	0	0	0	36	0		0	1	3	No	None	No	0.000166818	0.000140591	0.000367984	0.00117134	0.000211011	0.000389056	0.000154872	0.000111056	0.000264794	0.000298084	0.000129772	0.000273346	0.000219343	0.000305857	0.000204396	0.00146015	4.91e-05	0.000176318	0.000138501	0.000260175	0.000203862	0.000902952	0.000643989
1000	SP	1	2	0	0	0	36.9	0		0	1	1	No	None	No	0.000166909	0.00129722	0.00123576	0.000627912	0.000282851	0.000404226	0.000125979	0.00016016	0.00045665	0.000390985	0.000103823	8.25e-05	0.000410775	8.19e-05	8.71e-05	0.000233492	0.000728555	0.000134418	0.000266761	0.00043527	0.00019026	0.000881499	NA
1001	BT	0	4	0	0	0	36.4	0		0	1	3	No	None	No	0.00016706	0.000162647	0.00149029	0.000801622	7.54e-05	0.000446688	0.00118177	0.000294359	0.00233358	0.000271317	0.000122205	0.000214147	0.000514097	0.000302283	0.00018773	0.000862109	7.39e-05	0.000159532	0.000374081	0.000214284	0.000341546	0.00173625	0.00207375
1002	BT	1	1	0	0	0	36.5	0		0	1	1	No	None	No	0.000167573	0.000286981	0.000485292	0.00115819	7.12e-05	0.00142698	0.00016945	0.000360819	8.03e-05	0.000594821	9.85e-05	0.000945647	0.00111188	0.000550246	9.74e-05	0.000533028	0.00014251	0.000173747	0.000110406	0.00179997	5.49e-05	0.000617802	0.000362125
1003	BT	1	4	0	0	0	36.5	0		0	1	3	No	None	No	0.000167708	0.000217471	0.000672269	0.00114894	0.000400635	0.000440141	0.000102713	0.00019245	0.000293349	0.000648465	0.000325674	0.000507302	0.000706443	0.00075575	0.000336605	0.00194941	7.76e-05	0.000158723	0.000262773	0.000289497	0.000241899	0.00204068	0.000793974
1004	SP	0	3	0	0	0	36.1	0		0	1	3	No	None	No	0.000167744	0.000128691	0.000881733	0.000437367	0.000117739	0.000193595	4.99e-05	0.000883158	0.00032591	1.95e-05	3.99e-05	0.000126938	0.000454277	9.32e-05	3.65e-05	3.72e-05	1.95e-05	9.54e-05	1.95e-05	2.56e-05	9.88e-05	0.000817358	NA
1005	BT	0	1	0	0	0	36.5	0		0	1	3	No	None	No	0.000167747	0.000220172	NA	0.00046559	0.000398612	0.000519845	9.97e-05	0.000675797	0.000982352	1.95e-05	8.22e-05	0.00139938	9.34e-05	7.91e-05	0.000106112	9.01e-05	8.34e-05	0.00014405	3.97e-05	0.000116457	0.000188637	0.000160645	NA
1006	SP	0	4	0	0	0	36.6	0		0	1	2	No	None	No	0.000167892	3.98e-05	0.00132533	0.000218022	4.6e-05	8.98e-05	0.000114027	8.12e-05	0.000130338	8.68e-05	5.01e-05	6.05e-05	0.00033621	5.95e-05	0.000134905	4.59e-05	0.00133362	5.52e-05	2.94e-05	0.000941246	6e-05	0.000350868	NA
1007	BT	0	2	0	0	0	36.5	0		0	1	1	No	None	No	0.000168005	0.000675145	0.02	0.00153558	0.000187884	0.000352923	0.000582645	8.64e-05	0.000181298	0.00040237	0.00065398	0.000365453	0.000398244	0.000193043	0.000122703	0.000433455	0.000105972	0.000107315	4.23e-05	0.00024581	0.000215427	0.00110243	0.000816005
1008	BT	0	3	0	0	0	36.4	0		0	1	3	No	None	No	0.000168068	0.000137167	0.00136283	0.000620522	0.000173729	0.000269795	0.000116189	0.000254853	0.000286539	0.000112696	8.88e-05	0.000223818	0.000192005	0.000110112	9.46e-05	8.89e-05	0.000197117	0.00023526	5.61e-05	0.000130215	0.000206089	0.000305473	NA
1009	SP	1	2	0	0	0	36.4	0		0	0	3	No	None	No	0.000168121	0.000178022	0.00694716	0.000586473	0.000255838	0.000330931	0.000333465	0.000410161	0.000398883	0.000175798	0.000185068	0.000122619	0.000192086	0.00014436	0.000401077	0.000226717	0.00028426	0.000283985	7.53e-05	0.000308985	0.000196076	0.000541747	NA
1010	BT	1	3	0	0	0	36.9	0		0	1	3	No	None	No	0.000168242	0.000434509	0.000498806	0.000581241	0.000162357	0.000465064	0.000158785	0.000319963	0.000135695	0.000818691	0.000140995	0.00109236	0.00012894	0.000216767	9.6e-05	0.000534228	0.000109962	0.000138441	0.000126603	0.000459885	9.67e-05	0.000707304	0.00076259
1011	KMT	0	4	0	0	0	36.1	0		0	1	3	No	None	No	0.000168376	0.000353708	0.00408983	0.0031613	0.00255894	0.00105569	0.000512172	0.000773161	0.00149767	0.000418913	0.000377116	0.00139646	0.000437131	0.000382028	0.000609565	0.00221658	0.000400024	0.000542843	0.000545099	0.000443136	0.000650615	0.00375924	NA
1012	BT	0	1	0	0	0	36.4	0		0	1	3	No	None	No	0.000168926	0.000309307	0.00136181	0.00251572	0.000180477	0.00038423	0.000206956	0.000304269	0.000134217	0.000342313	0.000257426	0.00060046	0.000287472	0.00022853	0.000405418	0.000532144	7.6e-05	9.43e-05	5.61e-05	0.000255947	0.000375367	0.00643766	0.00789349
1013	BT	0	1	0	0	0	36.5	0		0	1	3	No	None	No	0.000168948	0.000154163	0.00118437	0.017463	8.58e-05	0.00100618	7.5e-05	0.000137651	0.000131577	0.000351852	8.13e-05	0.000463803	0.000425712	0.000179375	0.000275533	0.000270065	0.000127371	9.64e-05	4.68e-05	0.000627979	0.000968483	0.000651896	0.00034563
1014	SP	1	4	0	0	0	38.4	1	neg	0	0	2	Yes	Cough syrup	Yes	0.000168999	0.00134853	0.00121086	0.00199684	0.00116628	0.000244677	0.000543754	0.000257852	0.0013776	0.000397851	0.00033888	0.000394875	0.0121642	0.00014996	0.000100187	0.00152779	0.000173288	0.00282103	0.00186173	0.000181545	0.000193966	0.000442024	NA
1015	BT	0	3	0	0	0	36.3	0		0	1	3	No	None	No	0.000169086	0.000159485	0.000821013	0.00164951	0.000238052	0.0004147	0.000356042	0.000528938	0.000943342	0.000784676	0.000161339	0.000553099	0.000222993	0.000428359	0.000297108	0.00266454	8.07e-05	0.000161782	0.000747225	0.000265166	0.000168651	0.00157683	0.00212139
1016	BT	1	4	0	0	0	36	0		0	1	3	No	None	No	0.000169331	0.000860569	0.000541584	0.0114932	0.00109462	0.00111624	0.000804149	0.00205902	0.00123362	0.000935197	0.000116374	0.00104406	0.001359	0.000499285	0.000143814	0.000436261	0.000440441	0.000120268	0.000228112	0.000977605	7.13e-05	0.000828146	0.00321653
1017	BT	0	4	0	0	0	35.7	0		0	1	3	No	None	No	0.000169609	0.000192572	0.000521221	0.000928303	0.000173433	0.000573223	0.00028791	0.00208271	0.00134852	0.000400385	0.000111905	0.000389162	0.000189108	0.000198233	0.000118887	0.00314428	0.000140328	0.000111979	0.000574525	0.000394062	0.000290589	0.000877679	0.000432904
1018	BT	0	2	0	0	0	36.2	0		0	1	3	No	None	No	0.000169684	0.00013897	0.000284134	0.000613818	8.94e-05	0.000661352	0.000118863	0.000193086	8.51e-05	0.00038438	9.45e-05	0.000491778	0.000109555	0.000232946	0.000107242	0.000298705	8.75e-05	0.000107776	7.14e-05	0.000722065	6.87e-05	0.00130169	0.000988141
1019	BT	1	1	0	0	0	36.7	0	neg	0	1	3	Yes	None	No	0.000169882	0.000267719	0.00365981	0.0103461	0.000178145	0.00102522	0.0001573	0.000298653	0.000170491	0.000893473	0.000139767	0.00098957	0.00023733	0.000366739	9.06e-05	6.77e-05	0.00015464	0.000133469	8.21e-05	0.000632755	0.000161364	0.00177922	0.000372788
1020	BT	1	3	0	0	0	36.9	0		0	1	1	No	None	No	0.000169916	0.000621985	0.00604256	0.000551243	0.000306099	0.000475805	0.000227649	0.000475189	0.000540537	0.000175622	0.000123548	0.000170837	0.000101571	0.000180695	0.000336591	0.000137636	0.000156692	0.000173691	6.26e-05	0.000153901	0.000295026	0.000444665	NA
1021	BT	1	4	0	0	0	36.4	0		0	0	3	Yes	Paracetamol_	Yes	0.000169919	6.57e-05	0.000574157	0.000366527	6.45e-05	0.000182798	6.99e-05	9.24e-05	0.0018293	0.000137872	0.000231907	0.000217335	0.000131833	9.5e-05	6.1e-05	0.000257819	0.000172756	0.000268377	0.000224977	0.00010244	5.48e-05	0.000616928	0.000900948
1022	SP	0	2	0	0	0	36.6	0		0	1	3	No	None	No	0.000170152	0.000201198	NA	0.000227319	0.000261614	0.000410107	0.000121763	0.000562374	0.00082625	2.99e-05	5.49e-05	6.65e-05	8.17e-05	5.34e-05	6.06e-05	4.14e-05	1.95e-05	5.11e-05	1.95e-05	1.95e-05	0.000179397	0.000385826	NA
1023	BT	0	2	0	0	0	36.4	0		0	1	3	No	None	No	0.00017039	6.55e-05	0.00270314	0.000267508	8.72e-05	0.00015057	8.76e-05	0.000195508	0.000220622	1.95e-05	4.87e-05	4.49e-05	0.000501124	3.09e-05	0.000161069	1.95e-05	1.95e-05	1.95e-05	1.95e-05	1.95e-05	8.08e-05	0.000485113	NA
1024	BT	0	2	0	0	0	36.5	0		0	1	3	No	None	No	0.0001705	0.000150714	0.00415159	0.00294662	0.000150736	0.00044178	0.000255594	0.000107077	0.000342628	0.000400968	0.000222031	0.000456589	0.000770834	0.000266226	0.000459423	0.000717433	8.25e-05	0.000140877	5.79e-05	0.000243984	0.000405335	0.0083296	0.0103042
1025	BT	1	1	0	0	0	36.5	0		0	1	3	No	None	No	0.000171265	0.000154315	0.0015593	0.000901123	0.000371187	0.00039812	7.34e-05	0.000320107	0.000245891	0.000541484	0.00016826	0.000524291	0.000255728	0.000195233	0.000160121	0.000551716	9.86e-05	0.000120221	4.94e-05	0.000242235	0.000186398	0.0026925	0.000557246
1026	BT	0	3	0	0	0	36.4	0		0	1	1	No	None	No	0.000171874	0.000160207	0.00228562	0.000419979	0.000165844	0.000251433	0.02	0.000242656	0.000396253	0.000155357	0.000148285	0.0117086	0.000460178	0.00016585	0.000163039	0.000281186	0.00148382	0.000228533	0.000420569	0.000995734	0.000121701	0.000563939	NA
1027	SP	0	3	0	0	0	36.3	0		0	1	3	No	None	No	0.00017188	8.68e-05	0.00134883	0.000849455	0.000115172	0.00013925	0.000156473	0.000173183	0.000321989	2.85e-05	0.000103787	0.000111841	0.00153038	7.47e-05	0.000145169	0.000424612	0.000103752	0.00011929	0.000391341	0.000123726	8.88e-05	0.00144141	NA
1028	BT	1	1	0	0	0	36.7	0		0	1	3	No	None	No	0.000171974	8.58e-05	0.000504559	0.003635	7.59e-05	0.000294337	6.2e-05	8.31e-05	7.79e-05	0.000298042	4.86e-05	0.000452005	0.00308844	0.000111652	5.73e-05	0.000262006	5.05e-05	6.27e-05	2.58e-05	0.000251678	4.24e-05	0.00072846	0.000848613
1029	KMT	0	4	0	0	0	36.6	0		0	1	3	No	None	No	0.000172252	0.00032485	0.0110455	0.00104847	0.000516399	0.000212311	0.000188571	0.00244689	0.000837689	0.000181872	6.25e-05	0.000772956	0.000169891	0.000132313	0.000161724	0.00317788	1.95e-05	0.0029009	0.000655999	2.65e-05	9.34e-05	0.000829927	NA
1030	BT	1	1	0	0	0	36.4	0		0	1	3	No	None	No	0.000172327	0.000164812	0.000562936	0.00101543	0.000148788	0.000464571	8.95e-05	0.000123958	9.69e-05	0.000592737	8.88e-05	0.000710961	0.000118256	0.00015807	6.09e-05	0.000263038	8.84e-05	7.74e-05	3.47e-05	0.00032531	9.33e-05	0.000770418	0.000280988
1031	BT	0	4	0	0	0	36.8	0		0	1	3	No	None	No	0.000172711	0.000224726	0.00337826	0.000756172	0.000334751	0.000483638	0.000518902	0.000834116	0.000630886	6.65e-05	9.27e-05	7.35e-05	0.000344866	0.000156117	0.000231175	5.33e-05	8.79e-05	6.89e-05	3.28e-05	4.5e-05	0.000241305	0.0015122	NA
1032	SP	0	2	0	0	0	36.1	0		0	1	2	No	Paracetamol	Yes	0.000173051	0.000250847	0.00111438	0.000594459	0.000247511	0.000454529	0.000169548	0.000473724	0.000637231	7.51e-05	0.000126909	9.78e-05	0.000385802	0.00018005	0.000194094	0.000102443	8.14e-05	0.000136676	6.09e-05	8.92e-05	0.000295287	0.000893976	NA
1033	BT	1	4	0	0	0	36.8	0		0	1	3	No	None	No	0.000173271	0.000269896	0.000778053	0.0011307	0.000543053	0.000857921	0.00029828	0.000460837	0.000269493	0.000674218	0.000157661	0.00057887	0.00153752	0.000194236	0.000631819	0.00365206	0.00106922	0.000124125	0.000434056	0.00030431	0.000823405	0.00108588	0.000752075
1034	BT	1	3	0	0	0	36.5	0		0	1	3	No	None	No	0.000173683	0.000219013	0.00142157	0.00094688	0.000116292	0.000279871	0.000145987	8.78e-05	0.000148802	0.000498401	0.000152468	0.000284023	0.00060774	0.000218895	0.000171748	0.000633392	4.26e-05	0.00016707	0.000100729	0.000224665	0.000155044	0.00166789	0.00189542
1035	SP	0	4	0	0	0	NA	NA		0	1	3	No	None	No	0.000174466	0.000251103	0.0059712	0.00183225	0.00163138	0.000402935	0.000203629	0.00145293	0.000508291	0.000237464	0.000292594	0.00109146	0.00128329	0.000169561	9.41e-05	0.000253672	0.00049573	0.000573351	0.000689323	0.000254242	0.000666489	0.000588235	NA
1036	BT	0	4	0	0	0	36.6	0		0	1	1	No	None	No	0.000174553	0.000159005	0.000926562	0.00184137	0.000527012	0.00181925	0.000394091	0.00496975	0.00130526	0.000552586	0.000192697	0.000518709	0.000711168	0.000692874	0.000489663	0.00176282	0.00015638	0.00021287	0.00140304	0.000150642	0.00214359	0.00133054	0.00122149
1037	BT	0	2	0	0	0	36.7	0		0	1	3	No	None	No	0.000174593	0.000138813	NA	0.000298538	0.000192316	0.00028799	0.000202925	0.000773151	0.000639963	0.000568423	5.56e-05	0.00125504	0.000129698	7.37e-05	3.55e-05	4.89e-05	4.8e-05	5.87e-05	3.02e-05	2.07e-05	0.000134875	0.000208069	NA
1038	BT	1	1	0	0	0	36.5	0		0	1	3	No	None	No	0.000174636	0.000361816	0.000417519	0.00177818	9.32e-05	0.00123579	0.000186654	0.000230801	0.000436996	0.000759759	9.22e-05	0.00147733	7.74e-05	0.000346088	0.000132356	0.000360629	0.000431146	0.000176835	8.05e-05	0.00125675	0.0001008	0.00101552	0.00093618
1039	SP	0	3	0	0	0	36.6	0		0	0	3	No	None	No	0.000174927	0.00016708	0.00122289	0.000496019	0.000299369	0.000344843	0.00015384	0.000348752	0.000590806	0.000116154	0.000207366	4.27e-05	0.00013287	9.74e-05	0.00019417	0.000140673	0.000203416	0.000234625	0.000112828	0.000190329	0.000205904	0.000359372	NA
1040	KMT	0	3	0	0	0	36.6	0		0	1	1	No	None	No	0.00017498	6.46e-05	0.0024349	0.0012417	0.000222752	0.000132253	7.48e-05	0.000120475	0.000212538	1.99e-05	7.38e-05	0.000250618	0.000391625	0.000133203	0.000260172	4.62e-05	3.51e-05	0.000109003	0.000116484	5.19e-05	6.52e-05	0.000386133	NA
1041	SP	0	1	0	0	0	36.7	0	neg	0	0	0	Yes	None	No	0.000175271	0.00018313	0.00133768	0.000332378	7.84e-05	0.000147016	0.000117755	0.000120699	0.00015422	2.69e-05	0.000129626	8.79e-05	0.000694943	0.000101612	6.42e-05	0.000100997	4.85e-05	0.000120626	3.82e-05	0.000274448	0.000114427	0.00068075	NA
1042	KMT	0	2	0	0	0	36.7	0		0	1	2	No	None	No	0.000175306	0.000226627	0.00340721	0.00095802	0.000227033	0.000391643	0.000232962	0.000412059	0.000520199	1.95e-05	0.000100295	7.59e-05	0.000344556	6.84e-05	0.000259488	4.29e-05	7.08e-05	0.000141961	1.95e-05	5.98e-05	0.000155011	0.00142699	NA
1043	BT	1	1	0	0	0	36.6	0		0	1	3	No	None	No	0.000175383	0.000303322	NA	0.000443215	0.000438368	0.000534346	0.000815228	0.000770247	0.00113708	1.95e-05	0.000159265	0.00120635	0.000636237	0.000122293	0.000129059	0.000154134	0.000178054	0.000246427	4.39e-05	0.000191384	0.000246011	0.000176256	NA
1044	KMT	0	4	0	0	0	35.8	0		0	1	3	No	None	No	0.000175403	0.000177545	0.0010978	0.000199813	0.000166288	0.000461783	0.000115097	0.000302659	0.000647442	6.62e-05	9.85e-05	0.000237584	0.000367628	0.000159376	7.37e-05	0.00150634	1.95e-05	0.000175062	0.00495216	1.95e-05	0.000454923	0.000466168	NA
1045	SP	1	4	0	0	0	36	0		0	1	3	No	None	No	0.000175546	5.24e-05	0.02	0.000922617	7.44e-05	0.00218046	0.000354015	5.67e-05	0.000146919	0.000586609	0.000112081	0.00019307	0.000346607	0.000494592	4.44e-05	2.06e-05	1.95e-05	0.000613702	0.000825257	1.95e-05	0.00223225	0.00132782	NA
1046	BT	0	1	0	0	0	36.3	0		0	1	3	No	None	No	0.000175757	0.00017024	0.000866878	0.000469052	0.000235462	0.000359096	7.3e-05	0.000481634	0.000499357	1.95e-05	8.12e-05	5.52e-05	5.72e-05	6.47e-05	6.33e-05	7.67e-05	4.08e-05	0.000166803	2.12e-05	2.98e-05	0.000156403	0.000302421	NA
1047	SP	1	1	0	0	0	36.5	0		0	0	3	No	None	No	0.000175861	0.000240674	NA	0.000482775	0.000209743	0.00029574	0.000134874	0.000297555	0.000451387	7.95e-05	4.02e-05	4.22e-05	6.01e-05	3.07e-05	0.00015476	2.11e-05	1.95e-05	3.77e-05	0.00115861	2.49e-05	0.00011938	0.000276937	NA
1048	KMT	1	1	0	0	0	36.5	0		0	1	3	No	None	No	0.0001759	0.000175222	0.000943851	0.000403255	0.000261389	0.000323899	8.42e-05	0.000382758	0.000524195	6.71e-05	6.81e-05	0.000293056	0.000680589	8.53e-05	7.91e-05	0.000100267	5.94e-05	0.000114589	3.52e-05	8.4e-05	0.000162962	0.000211802	NA
1049	BT	0	1	0	0	0	36.7	0		0	1	3	No	None	No	0.000176358	0.000331007	0.000672781	0.00142711	0.00014671	0.000827271	0.000123599	0.000241488	0.000150978	0.00105309	0.000117327	0.00140568	0.00259614	0.000338793	9.85e-05	0.000450059	0.000252384	0.000122195	7.12e-05	0.00091281	8.05e-05	0.000765645	0.000618701
1050	SP	1	1	0	0	0	36.6	0		0	0	0	No	None	No	0.000176603	0.000210914	0.00132621	0.000937544	0.000184823	0.000229441	0.000128232	0.00025052	0.000308566	0.000300935	0.000137069	0.000189144	0.000126966	0.000132543	8.14e-05	0.000179176	5.58e-05	0.000194684	4.8e-05	9.65e-05	0.000121061	0.000166109	NA
1051	BT	1	2	0	0	0	36.4	0		0	1	2	No	None	No	0.000176656	0.000223348	0.000980117	0.00110973	0.000224596	0.000555763	0.000194084	0.000189251	0.000185508	0.000729345	0.000170353	0.000822147	0.0002003	0.000296902	0.000229535	0.000434844	0.00015209	0.000122842	3.56e-05	0.000422266	0.000262971	0.00303802	0.00242806
1052	BT	1	1	0	0	0	36.5	0		0	1	2	No	None	No	0.000177557	0.000158745	0.000936339	0.00113467	0.000232862	0.000509253	0.000139828	0.00012038	0.000275791	0.00065559	0.000167408	0.000772657	0.000740916	0.000236426	0.000192105	0.00043643	8.68e-05	0.000124241	3.49e-05	0.000258063	0.000366485	0.00325972	0.00208485
1053	BT	1	4	0	0	0	36.2	0		0	1	3	No	None	No	0.000177677	0.0002044	0.0117344	0.00140557	0.00333746	0.000610174	0.000368548	0.000135024	0.0032567	0.00112558	0.000169882	0.000890883	0.00271915	0.000545073	0.000109252	0.000850406	4.8e-05	0.00144685	0.00295579	0.000271271	0.000427699	0.00194072	0.000993946
1054	BT	1	4	0	0	0	36.9	0		0	1	3	No	None	No	0.000177723	0.000420079	0.00290434	0.000969845	0.000255601	0.000929278	0.000427153	0.000386157	0.00010028	0.000446603	0.000211178	0.000967949	0.00121698	0.000566445	0.000188778	0.00051864	0.000321409	0.000197204	0.000111506	0.00134388	0.000379575	0.000891826	0.000956549
1055	BT	0	2	0	0	0	36.5	0		0	1	3	No	None	No	0.000177765	0.000133652	0.000759194	0.000842708	7.93e-05	0.000254149	0.000119224	6.79e-05	0.000143274	0.000180612	7.77e-05	0.000254014	0.000100926	0.000100833	8.93e-05	0.000306996	9.11e-05	0.000110848	7.35e-05	0.000268578	8.47e-05	0.00133733	0.00177729
1056	BT	1	4	0	0	0	36.2	0		0	1	3	No	None	No	0.000177905	0.000120742	0.00309622	0.000763323	0.000141456	0.000563548	0.000117073	8.07e-05	0.00138075	0.000362914	0.000122823	0.000428435	0.000411037	0.000245974	0.000191254	0.000687057	3.16e-05	0.000102212	0.000367475	0.000207419	0.000352414	0.00153181	0.00158684
1057	BT	0	1	0	0	0	36.5	0		0	1	2	No	None	No	0.000177933	0.000181293	0.000631847	0.0013169	0.000219902	0.000437868	0.000104416	0.000134672	0.000238734	0.00059014	0.00015846	0.000637538	0.000209564	0.000244487	0.00013533	0.000461195	0.000150911	0.000103494	4.82e-05	0.000343002	0.000186398	0.00190593	0.00143477
1058	BT	0	2	0	0	0	36.6	0		0	1	3	No	None	No	0.000177941	7.76e-05	0.00238504	0.00229812	0.000210175	0.000593693	0.000615027	6.9e-05	0.00588551	0.000450751	0.000279781	0.000294929	0.00415451	8.03e-05	0.000171306	0.000236144	0.000833875	9.28e-05	6.5e-05	0.000128628	0.0012501	0.0019292	0.00251966
1059	BT	0	1	0	0	0	36.6	0		0	1	3	No	None	No	0.000177941	0.000193274	0.00235382	0.00132909	0.000153211	0.000334824	0.000139328	0.000127334	0.000417964	0.000401111	0.000127434	0.000440034	0.000326855	0.000201509	0.000188032	0.000406168	9.61e-05	0.000111786	6.19e-05	0.000327353	0.000169071	0.00246761	0.00366432
1060	BT	0	4	0	0	0	35.5	0		0	1	3	No	None	No	0.000178375	0.00029755	0.00116501	0.00074818	0.000143829	0.000199159	8.95e-05	0.000169931	0.000200747	0.000318197	0.000232211	0.000322183	0.000170556	0.00012026	0.000148015	4.2e-05	3.38e-05	3.88e-05	0.000270371	9.42e-05	0.000218365	0.00266967	0.00290268
1061	BT	1	4	0	0	0	36.5	0		0	1	3	No	None	No	0.00017838	0.000165755	0.00134357	0.00131892	0.00306359	0.000232331	0.000992187	0.000224115	0.000908073	0.000424885	0.000200338	9.24e-05	0.00166316	0.000698675	0.00042627	0.000627325	0.000173377	0.00423838	0.00105831	0.000129119	0.000209136	0.00175753	NA
1062	SP	1	2	0	0	0	36.8	0		0	1	3	No	None	No	0.000179139	2.62e-05	0.00198586	0.000416626	2.57e-05	5.46e-05	3.07e-05	0.000129788	6.21e-05	0.000137779	7.51e-05	0.000127155	0.0001	1.95e-05	7.43e-05	1.95e-05	1.95e-05	3.12e-05	1.95e-05	1.95e-05	1.95e-05	0.000386318	NA
1063	BT	1	1	0	0	0	36.6	0		0	1	3	No	None	No	0.000179246	0.000199515	0.00250517	0.00145162	0.00031944	0.000465504	0.00024683	0.000165753	0.000753136	0.000588225	0.000486284	0.000611258	0.000594925	0.000360086	0.000204396	0.0007141	0.000292043	0.000226414	0.000538404	0.000329308	0.000239726	0.00330628	0.00365885
1064	KMT	1	4	0	0	0	36.4	0		0	1	3	No	None	No	0.000179257	0.00115217	0.00157381	0.00385008	0.000586748	0.00142488	0.00205846	0.00218067	0.00132364	0.00134367	0.000910758	0.00127101	0.00193398	0.000389496	0.000483965	0.0034601	0.000399975	0.000432807	0.00285862	0.000198326	0.0017138	0.00709035	NA
1065	SP	1	4	0	0	0	36.4	0		0	1	3	No	None	No	0.000179552	0.000288705	0.000884231	0.02	0.00215189	0.000418932	0.00102493	0.000536719	0.0012709	0.000318722	0.00011359	0.000376432	0.000732255	0.000136082	0.000586833	0.00323237	5.27e-05	0.00012126	0.000589381	7.83e-05	0.000355516	0.000690271	NA
1066	BT	0	3	0	0	0	36.8	0		0	1	3	No	None	No	0.000179588	0.00011382	0.00043408	0.000607721	8.73e-05	0.000302378	0.000206915	8.69e-05	0.000162513	0.00015317	0.000136775	0.000245537	0.000427481	0.000184317	0.00084445	0.000572532	0.00042322	0.000109688	7.42e-05	0.00021041	0.000170436	0.000949695	0.000818706
1067	BT	1	4	0	0	0	36.6	0		0	1	3	No	None	No	0.00018005	5.7e-05	0.000999258	0.000735752	8.85e-05	0.000233685	0.00011902	4.77e-05	0.00029978	0.000331756	0.000103131	0.000269019	0.000152331	0.000146626	0.000164988	0.000280181	6.06e-05	0.000349813	0.000233906	0.000129422	0.000248557	0.00159836	0.0018762
1068	SP	0	1	0	0	0	36.7	0		0	1	3	No	None	No	0.000180094	0.000155054	0.00359342	0.000175703	3.67e-05	0.000190886	0.000211007	6.39e-05	7.1e-05	0.000241727	4.33e-05	0.000992623	0.000140878	5.64e-05	5.7e-05	3.93e-05	4.47e-05	4.5e-05	2.73e-05	4.81e-05	0.000135632	0.000151151	NA
1069	SP	1	1	0	0	0	36.4	0		0	1	3	No	None	No	0.000180459	0.000413543	0.00153367	0.00064844	0.000299251	0.00051295	9.25e-05	0.000741531	0.000923715	1.95e-05	6.67e-05	6.82e-05	0.000114913	8.99e-05	5.71e-05	7.94e-05	5.73e-05	0.000110471	1.95e-05	7.96e-05	0.000283588	0.000192896	NA
1070	BT	1	1	0	0	0	36.4	0		0	1	2	No	None	No	0.000180483	0.000234258	0.000318128	0.000973722	7.33e-05	0.000596803	0.000170848	0.000140706	0.000117589	0.000621502	7.47e-05	0.000865823	0.000417613	0.000222903	7.62e-05	0.000283487	0.000231284	0.000102121	4.43e-05	0.000685766	9.38e-05	0.000738298	0.000520366
1071	KMT	1	3	0	0	0	36.3	0		0	1	1	No	None	No	0.000181011	0.000164322	0.0020376	0.000462018	0.00021629	0.00028765	0.000106442	0.000244303	0.000594737	0.000215267	0.000157834	0.000280651	0.00308001	0.00011575	0.000120979	0.000167531	0.00083499	0.000220927	0.000405922	0.000259874	0.000189386	0.00043731	NA
1072	SP	0	2	0	0	0	36.4	0		0	0	3	No	None	No	0.000181062	5.05e-05	0.0032419	0.000233248	6.31e-05	0.000114606	0.000774034	0.000101596	0.000163442	1.95e-05	4.23e-05	2.87e-05	0.00106045	4.45e-05	4.85e-05	2.97e-05	1.95e-05	2.36e-05	1.95e-05	1.95e-05	7.75e-05	0.000381038	NA
1073	SP	1	1	0	0	0	36.1	0		0	1	3	Yes	None	No	0.000181104	6.72e-05	0.00190085	0.000629933	5.96e-05	0.000114754	0.000256939	8.96e-05	0.00010252	2.4e-05	4.93e-05	5.78e-05	0.00026685	6.05e-05	9.89e-05	5.36e-05	1.95e-05	4.47e-05	2.46e-05	4.42e-05	7.09e-05	0.000423174	NA
1074	BT	0	4	0	0	0	35.8	0		0	1	1	No	None	No	0.000181165	5.43e-05	0.000302931	0.00210368	7.75e-05	0.000123524	0.000153224	0.000168514	0.000185659	1.95e-05	4.29e-05	0.000880489	5.11e-05	2.02e-05	1.95e-05	2.78e-05	1.95e-05	4.78e-05	1.95e-05	3e-05	5.87e-05	6.33e-05	NA
1075	BT	0	4	0	0	0	36.7	0		0	0	0	No	None	No	0.000181198	0.000147783	0.000463917	0.000968075	0.000938337	0.000623752	0.000360253	0.00208874	0.000469777	0.000416031	0.000180435	0.000348361	0.00373413	0.000659703	0.000233175	0.00160636	0.000334051	0.00272281	0.00046741	0.000361258	0.000518919	0.00182941	0.00180245
1076	BT	0	4	0	0	0	36.2	0		0	1	3	No	None	No	0.000181529	0.000145005	0.000802381	0.00108872	0.0007189	0.000962238	0.000305834	0.0012858	0.00138653	0.000539852	0.000189447	0.000547841	0.000251528	0.000255267	0.000157945	0.00509064	5.09e-05	8.9e-05	0.000676951	0.000173627	0.00130128	0.00152867	0.000682413
1077	SP	1	1	0	0	0	36.5	0		0	1	3	No	None	No	0.000181788	0.000133138	0.00111035	0.000459824	0.000208855	0.000295217	7.14e-05	0.000682947	0.000511117	2.88e-05	0.000139225	3.41e-05	0.000104266	0.000106309	4.06e-05	0.000140599	4.53e-05	0.000218645	0.000274326	5.58e-05	0.000144318	0.000293351	NA
1078	BT	0	2	0	0	0	36.4	0		0	1	3	No	None	No	0.000181995	0.000189191	0.0020284	0.000793863	0.000113462	0.000373974	0.000952208	0.000100197	0.000227766	0.000423942	0.000103929	0.000404924	0.000151204	0.000328796	0.000245442	0.000477628	0.000146896	0.000116714	0.000243326	0.000454903	0.000103202	0.00104432	0.000795267
1079	BT	1	4	0	0	0	36.2	0		0	1	3	No	None	No	0.0001821	7.24e-05	0.000999754	0.000775938	0.000121073	0.000229931	0.000126726	0.000248589	0.000147162	0.00037899	0.000185677	0.000391832	0.000377529	0.000181495	0.000190526	0.000634869	5.2e-05	0.000123739	0.000312455	9.62e-05	0.000242819	0.00274587	0.00312463
1080	BT	0	4	0	0	0	NA	NA		0	1	3	No	None	No	0.000182257	0.000152715	0.00215432	0.000570989	0.000127389	0.000259724	5.85e-05	0.00063877	9.47e-05	0.000260605	0.000103699	0.000255832	0.000122167	0.000134365	6.1e-05	0.000296491	2.69e-05	0.000105197	2.02e-05	9.34e-05	0.000254068	0.000737034	0.000304326
1081	SP	1	2	0	0	0	36.8	0		0	0	0	No	None	No	0.00018237	0.00011888	0.000536095	0.000158664	0.000320319	0.000402978	0.000497154	0.000608035	0.00103579	1.95e-05	2.43e-05	4.62e-05	0.000510526	2.5e-05	3.2e-05	2.18e-05	1.95e-05	2.54e-05	2.8e-05	1.95e-05	0.000158525	0.000122782	NA
1082	BT	0	4	0	0	0	35.8	0		0	1	3	No	None	No	0.000182416	0.000220188	0.00107995	0.00171498	0.000306787	0.000502507	0.000170867	0.000201429	0.000310711	0.00046046	0.000207331	0.000560051	0.000237243	0.000219786	0.000162206	0.000562829	0.000144443	0.000268363	0.000103828	0.000413951	0.000295648	0.00204592	0.000940048
1083	BT	0	1	0	0	0	36.6	0		0	1	3	No	None	No	0.00018254	0.000274933	0.00120721	0.000965533	0.000130537	0.000821583	0.000126269	0.000220034	0.000163949	0.000682813	0.000116761	0.000933083	9.27e-05	0.00025468	9.76e-05	0.000560504	0.000168613	0.000149028	8.39e-05	0.000848166	5.76e-05	0.00108084	0.00039392
1084	SP	1	2	0	0	0	36.3	0		0	0	0	No	None	No	0.000182557	0.000195579	0.000992766	0.000420591	0.000300436	0.000478219	0.000129588	0.000665275	0.000761849	0.000222879	6.22e-05	8.11e-05	0.000539217	4.54e-05	3.43e-05	3.29e-05	2.26e-05	4.61e-05	1.95e-05	1.95e-05	0.000217487	0.000187584	NA
1085	BT	1	3	0	0	0	36.7	0		0	1	1	No	None	No	0.000182871	0.000177895	0.00215797	0.000813395	0.000234181	0.000362078	7.48e-05	0.000588211	0.000490021	0.000104078	0.000126614	7.63e-05	0.000239574	0.000106236	0.000122238	0.000112268	0.00029581	0.000182757	5.37e-05	0.000212108	0.0002468	0.000274598	NA
1086	BT	0	4	0	0	0	36.7	0		0	1	3	No	Paracetamol	Yes	0.000183066	0.000736037	0.00126669	0.000383485	7.49e-05	0.000370396	0.000541389	0.000897406	0.00125871	0.000639334	0.00084642	0.000345195	0.000264742	0.00151267	0.000592703	0.00179802	0.000221487	0.000758394	0.00056631	0.000454221	0.00023853	0.00100515	0.00190071
1087	SP	0	2	0	0	0	36.9	0		0	1	3	Yes	None	No	0.000183326	7.81e-05	0.00629488	0.000301757	6.29e-05	0.000228184	6.8e-05	5.35e-05	0.00030792	0.000119776	0.000197773	0.000404199	0.000493836	0.00115952	7.53e-05	8.89e-05	0.000171796	0.000205114	0.000215229	0.000170223	0.000125139	0.000446084	NA
1088	BT	0	2	0	0	0	36.6	0		0	1	3	No	None	No	0.000183352	0.000147539	0.00125945	0.000732471	0.000227218	0.000422936	0.000141785	0.000117539	0.000453042	0.000542507	0.000123742	0.000605404	0.000949566	0.000188828	0.000149026	0.000396658	0.000147495	0.000126742	2.86e-05	0.000273246	0.000345261	0.00158596	0.000721039
1089	SP	0	3	0	0	0	36.4	0		0	1	3	No	None	No	0.000183957	7.95e-05	0.0007299	0.000258995	4.43e-05	8.97e-05	7.16e-05	0.000100656	0.000981146	1.95e-05	7.37e-05	7.65e-05	0.000416703	6.47e-05	0.000196508	4.51e-05	2.32e-05	5e-05	1.95e-05	2.73e-05	5.93e-05	0.000543119	NA
1090	BT	1	4	0	0	0	36.2	0		0	1	3	No	None	No	0.000184066	0.000174756	0.000919502	0.00103766	0.0027064	0.00097182	0.000265541	0.00455283	0.0001311	0.000738564	0.000455769	0.00050387	0.00034258	0.000519473	0.000248259	0.00219755	0.000121376	0.000187592	0.000195679	0.000722357	0.000632709	0.00177292	0.00123623
1091	KMT	1	4	0	0	0	36.8	0		0	1	1	No	None	No	0.00018422	0.000105662	0.00134139	0.000387337	0.00371775	0.000723367	0.000272572	0.0046157	0.00102361	0.00113202	9.65e-05	0.000286318	0.000803102	0.00156472	9.35e-05	0.00341261	6.63e-05	0.0014513	0.00279411	5.9e-05	0.00080203	0.00237606	NA
1092	SP	1	4	0	0	0	36.2	0		0	1	3	No	None	No	0.000184288	0.000435809	NA	0.00402103	0.000296814	0.000237771	0.00106997	0.00484152	0.000764783	0.000963586	0.000250507	0.000502038	0.000680671	0.000311412	0.000336266	0.000402145	0.000136322	0.00482273	0.000487965	8.85e-05	0.000204965	0.000741155	NA
1093	SP	0	2	0	0	0	36.9	0		0	1	3	No	None	No	0.000184367	0.000164196	0.00143738	0.000964426	0.000228032	0.000823812	0.000191633	0.000297749	0.000416936	0.00364109	0.000193377	0.00862897	0.000237211	0.000172138	0.000321553	0.000200456	0.00032363	0.000271695	6.35e-05	0.000273614	0.000569905	0.000422757	NA
1094	SP	0	2	0	0	0	36.3	0		0	1	3	No	None	No	0.000184621	0.000208649	NA	0.000623645	0.000215087	0.000281347	0.000272757	0.000306041	0.000406355	8.48e-05	0.000169412	3.38e-05	0.000107746	0.00017293	0.000228804	0.000238758	0.000366032	0.000297881	9.24e-05	0.000334142	0.000172778	0.000469391	NA
1095	BT	1	3	0	0	0	35.9	0		0	1	3	No	None	No	0.00018497	0.000149467	0.00115064	0.00137628	0.000223008	0.000448879	0.000129492	0.000121855	0.000195685	0.00079564	0.000293185	0.000947455	0.000227024	0.000245651	0.000205292	0.000481236	7.75e-05	9.46e-05	4.4e-05	0.000226734	0.000343502	0.00491834	0.00482453
1096	BT	1	4	0	0	0	35.9	0		0	1	3	No	None	No	0.000185261	7.5e-05	0.00289902	0.000468578	0.00143609	0.000259792	8.27e-05	5.31e-05	0.000950009	0.000303021	0.00014485	0.000504959	0.000300732	0.00011858	5.89e-05	0.0048642	5.06e-05	0.000114245	0.0014785	0.000103674	0.000145719	0.000960938	0.000560224
1097	BT	1	2	0	0	0	36	0		0	1	3	No	None	No	0.000185261	0.000232065	0.00385383	0.00273541	0.000281942	0.000634334	0.00101086	0.000184802	0.00021286	0.000715232	0.000125726	0.000607782	0.000219681	0.000357216	0.000202315	0.000500183	0.000204062	0.000124366	5.83e-05	0.000656432	0.000178866	0.00248321	0.00126822
1098	KMT	0	3	0	0	0	36.9	0		0	1	3	No	None	No	0.000185384	3.6e-05	0.00288033	0.000247115	3.27e-05	8.37e-05	0.000155347	0.000280525	0.000289223	2.13e-05	6.02e-05	4.32e-05	8.15e-05	3.31e-05	0.00019925	3.13e-05	1.95e-05	4.85e-05	1.95e-05	4.16e-05	6.19e-05	0.000308746	NA
1099	BT	0	2	0	0	0	36.6	0		0	1	3	No	None	No	0.000185404	0.000269477	0.000903163	0.000558306	0.000159036	0.000247907	0.000240705	0.000302823	0.000373433	4.1e-05	0.000199465	0.000110375	0.000419914	0.000112649	0.000131634	9.21e-05	0.00100953	0.000139083	6.39e-05	0.000852015	0.000173576	0.000324359	NA
1100	SP	0	4	0	0	0	36.8	0		0	1	3	No	Paracetamol	Yes	0.000185723	0.000261007	NA	0.000464226	0.00120377	0.000246997	0.000125307	0.00118287	0.000658206	7.77e-05	0.000659008	0.000118039	0.000697728	0.000114021	0.000116298	0.00181103	0.000239026	0.000637069	0.00183204	6.63e-05	0.00022497	0.000647768	NA
1101	BT	0	2	0	0	0	36.3	0		0	1	1	No	None	No	0.000185889	0.000171368	0.000767378	0.00160158	0.00032961	0.000585448	0.000262228	0.000150166	0.0001728	0.000811467	0.000204945	0.00083061	0.000269279	0.000503058	0.000213611	0.000695201	0.000191963	0.000138843	6.04e-05	0.000321443	0.000244983	0.00215181	0.00178594
1102	BT	1	1	0	0	0	36.3	0		0	1	3	No	None	No	0.000185889	0.000309324	0.000650568	0.00241163	0.00026912	0.000996052	0.000157586	0.00021951	0.000197565	0.00131457	0.00011671	0.00156004	0.000224444	0.000367373	0.000159498	0.000555522	0.000314985	0.00014802	6.07e-05	0.000998279	0.000167768	0.00203909	0.000981296
1103	BT	0	3	0	0	0	36.6	0		0	1	3	No	None	No	0.000185941	0.000240596	NA	0.000559424	0.000334125	0.00044204	0.000244261	0.00129147	0.000842067	7.5e-05	0.000420734	0.00126784	0.00111086	0.000111706	0.000310801	0.000265428	0.000107796	0.000145879	0.000448214	9.68e-05	0.000267157	0.00094387	NA
1104	BT	0	4	0	0	0	36.2	0		0	0	0	No	None	No	0.000185941	0.000175687	NA	0.000250664	0.000406751	0.000337517	0.000188589	0.000413576	0.000781071	1.95e-05	0.000125888	0.000729812	0.000391584	4.06e-05	3.08e-05	8.79e-05	1.95e-05	2.66e-05	0.000286695	1.95e-05	0.000136569	0.000386282	NA
1105	BT	1	2	0	0	0	36.8	0		0	1	3	No	None	No	0.000185978	0.000141518	0.000750202	0.000590837	0.000193255	0.000339234	0.000246679	0.00030956	0.000388259	3.99e-05	6.82e-05	0.000117368	0.0002918	7.85e-05	0.000185248	7.53e-05	8.98e-05	0.000105067	4.72e-05	9.95e-05	0.000208448	0.000261702	NA
1106	SP	0	4	0	0	0	36.2	0		0	1	3	No	None	No	0.000186102	0.000475599	0.000748285	0.00147873	0.000931748	0.000374247	9.94e-05	0.00029651	0.000238325	0.000230463	7.93e-05	9.87e-05	0.000125175	0.000151399	7.01e-05	0.000309954	0.0013518	0.000716545	0.000390473	0.000778073	0.000218974	0.000832725	NA
1107	BT	0	3	0	0	0	36.3	0		0	1	3	No	None	No	0.000186416	0.000116797	0.000646435	0.000647481	0.00166432	0.000400472	7.36e-05	0.000134331	0.000353642	0.000377906	8.04e-05	0.000243066	0.000267501	0.000153839	0.000882781	0.00163769	2.41e-05	0.000617916	0.000279433	9.43e-05	0.000463264	0.00117681	0.00127586
1108	BT	1	3	0	0	0	36.3	0		0	1	3	No	None	No	0.000186604	0.000121311	0.000747196	0.000620282	0.000174451	0.000260016	7.66e-05	0.000128252	0.000414382	0.000358392	8.58e-05	0.000238816	0.000130781	0.000213861	0.000216656	0.000458065	0.000188892	7.76e-05	0.000576294	0.000140151	0.000189728	0.000895229	0.000976972
1109	BT	1	1	0	0	0	36.7	0		0	1	3	No	None	No	0.000186607	0.000132169	0.00312889	0.000774066	0.000223628	0.00041508	7.09e-05	6.76e-05	0.000213446	0.00028956	0.000111631	0.000355595	0.000117141	0.000133364	0.00013274	0.000544748	6.21e-05	0.000105565	5.08e-05	0.000271231	0.000103058	0.00165125	0.000820745
1110	BT	1	4	0	0	0	36.9	0		0	1	1	No	None	No	0.000186613	0.000306645	0.00253053	0.00130448	0.0003665	0.00093226	0.000970985	0.000205097	0.00311068	0.000671215	0.000233257	0.000823029	0.000442504	0.000981902	0.000439882	0.00147908	0.000745596	0.000803328	0.00188466	0.00114545	0.000453162	0.00173636	0.00240492
1111	SP	1	4	0	0	0	36.3	0		0	1	3	No	None	No	0.00018689	0.000113314	0.00140564	0.000257708	0.000650192	0.00064758	0.000265247	0.00136585	0.000504989	0.00181404	0.000156929	0.000198285	0.000143054	0.000736843	0.000151217	0.00412782	0.00011197	0.000787637	0.0013225	0.000162893	0.000359056	0.000513434	NA
1112	SP	0	2	0	0	0	36.5	0		0	1	3	No	None	No	0.000187084	0.000167487	NA	0.000548808	0.000237401	0.000440213	0.000147177	0.000425387	0.000940287	0.000112705	7.07e-05	0.00375751	0.000750517	0.000265241	9.89e-05	4.84e-05	4.38e-05	0.000112046	2.24e-05	5.59e-05	0.000214068	0.000291184	NA
1113	BT	0	4	0	0	0	36.7	0		0	1	3	No	None	No	0.000187086	7.28e-05	0.000850444	0.00117709	8.07e-05	0.000189312	0.000173017	6.1e-05	8.08e-05	0.000162421	6.4e-05	0.00019705	0.000536634	9.02e-05	4.31e-05	0.000224586	2.73e-05	4.43e-05	1.95e-05	0.000116076	7.76e-05	0.000711177	0.000762405
1114	BT	0	4	0	0	0	36.5	0		0	1	3	No	None	No	0.00018733	0.000264713	0.00105106	0.000903764	0.000333604	0.000498548	0.000934691	0.000179365	0.000823085	0.00070251	0.000166245	0.000749729	0.000530291	0.000357942	0.000122303	0.000147641	0.000262675	0.000241198	0.000302266	0.000257905	0.000197769	0.00184033	0.000470686
1115	BT	0	4	0	0	0	36.5	0		0	1	3	No	None	No	0.00018748	0.000203042	0.000385432	0.000333406	0.00014047	0.00018256	0.00351135	0.000291675	0.000470227	2.72e-05	4.32e-05	0.00103322	0.000961699	0.000411965	0.000372347	0.000111784	3.34e-05	0.00116463	0.000330248	3.42e-05	8.69e-05	0.000264091	NA
1116	SP	1	1	0	0	0	36.7	0		0	0	0	No	None	No	0.000187526	0.000183883	0.000792369	0.000458071	0.000278694	0.000431848	0.000274675	0.000400308	0.000777481	0.000196093	6.73e-05	4.1e-05	0.00068559	0.00023782	6.88e-05	4.13e-05	6.03e-05	6.59e-05	2.51e-05	4.81e-05	0.000205117	0.000849605	NA
1117	BT	1	3	0	0	0	36.6	0		0	1	3	No	None	No	0.000187724	0.000176636	0.00101515	0.000896266	0.000223562	0.000519383	0.000332392	0.000147007	0.000238258	0.000562765	0.000285531	0.00106086	0.000254709	0.000388466	0.00118121	0.000731082	5.72e-05	0.000173879	6.04e-05	0.000304602	0.000254751	0.00155968	0.00107943
1118	SP	0	4	0	0	0	36	0		0	1	3	No	None	No	0.000187854	0.000221933	0.00112022	0.00118733	0.000410189	0.000457058	0.000120338	0.000541158	0.000888572	3.06e-05	0.000111306	5.39e-05	9.08e-05	0.000149614	6.28e-05	0.000453907	0.000195861	0.000157418	0.000186212	0.000181684	0.000324526	0.00111504	NA
1119	BT	0	3	0	0	0	36.5	0		0	1	3	No	None	No	0.000188022	0.000123814	0.00189169	0.000845917	0.00044702	0.000575619	0.000444001	0.000183367	0.000256055	0.000759262	0.000544076	0.00081887	0.00169987	0.000206865	0.000843698	0.000838979	9.27e-05	0.00012843	0.000140391	0.000189511	0.00373802	0.00112399	0.000679079
1120	BT	0	2	0	0	0	36.6	0		0	1	3	No	None	No	0.000188085	0.000166897	0.00146233	0.00103889	8.35e-05	0.000786184	0.00476902	0.000532536	8.13e-05	0.000204358	0.000143793	0.000235823	0.000384258	0.000555688	0.000162315	0.00105859	7.52e-05	0.00019657	0.000105634	0.00083608	0.000228686	0.00123344	0.00129587
1121	SP	0	2	0	0	0	36.1	0		0	1	3	No	None	No	0.000188423	0.000262219	0.00265526	0.000451414	0.000240087	0.000372544	0.000464032	0.000490996	0.000507589	4.44e-05	7.79e-05	0.00209334	0.00477327	0.000185727	0.000113999	7.68e-05	3e-05	0.00012377	5.32e-05	3.02e-05	0.000192471	0.000771682	NA
1122	BT	1	1	0	0	0	35.9	0		0	1	3	No	None	No	0.000188436	0.000142579	0.000776929	0.000816766	0.000128029	0.000251292	8.1e-05	6.89e-05	0.000134084	0.000274352	9.94e-05	0.000311514	0.000154498	0.000155982	8.01e-05	0.000369919	8.01e-05	8.01e-05	3.39e-05	0.000211936	7.15e-05	0.00143512	0.00105217
1123	SP	0	1	0	0	0	36.7	0		0	0	0	No	None	No	0.000188483	6.78e-05	0.000927642	0.000291821	5.65e-05	0.00035326	4.53e-05	9.73e-05	0.000361153	2.14e-05	5.71e-05	0.000334052	0.000205203	0.000198162	2.38e-05	3.32e-05	0.000149605	0.000110966	0.000128836	0.000171888	0.00023962	0.000126785	NA
1124	BT	0	2	0	0	0	36	0		0	1	3	No	None	No	0.000188586	0.000157329	0.02	0.000937903	0.000124047	0.000583628	9.37e-05	9.81e-05	0.000175497	0.000495398	0.000104738	0.000497977	0.000389727	0.000173122	0.000103246	0.000413774	6.94e-05	0.000142896	8.02e-05	0.000325681	0.000548128	0.00122814	0.00118156
1125	SP	1	3	0	0	0	36.7	0		0	1	3	No	None	No	0.000188962	0.000136522	0.00956645	0.000382613	0.000260629	0.00161867	0.000212458	0.000974942	0.00158681	0.000269316	9.97e-05	0.000167124	0.000218487	0.000111436	0.000323123	0.00204599	2.14e-05	0.000153975	0.000653241	3.83e-05	0.000922032	0.000880736	NA
1126	BT	0	4	0	0	0	36.5	0		0	1	3	No	None	No	0.000189064	0.000139089	0.00125179	0.000538568	0.000257354	0.000216231	5.68e-05	7.42e-05	0.000149172	0.000300512	7.65e-05	0.000293856	0.000226844	0.000382564	0.00125941	0.000383426	3.81e-05	6.04e-05	0.000220205	0.000185969	6.27e-05	0.00088083	0.000737677
1127	SP	0	2	0	0	0	35.8	0		0	0	0	No	None	No	0.000189326	0.000213911	0.00182167	0.000732871	0.000395731	0.000458867	9.84e-05	0.000672409	0.00214111	2.98e-05	0.000348566	0.00402382	0.000832615	0.000219017	0.000449413	0.000465356	0.000866207	0.00072808	0.000643462	0.000819663	0.000291551	0.000334819	NA
1128	BT	0	4	0	0	0	35.7	0		0	1	3	No	Paracetamol_	Yes	0.000189655	5.53e-05	0.00156093	0.000338709	0.000111627	0.000132173	5.84e-05	4.42e-05	0.000216745	0.00025771	7.68e-05	0.000493239	0.000590608	9.3e-05	0.000107989	0.000162514	2.26e-05	5.33e-05	3.66e-05	9.73e-05	6.89e-05	0.00112837	0.00191245
1129	KMT	0	2	0	0	0	36.4	0		0	1	3	No	None	No	0.000189716	8.06e-05	NA	0.000519254	6.28e-05	0.000167524	0.000287632	0.000139942	0.000154858	1.95e-05	8.14e-05	0.000663319	0.000175216	0.000168295	9.35e-05	5.53e-05	0.000161547	0.000104959	2.9e-05	0.000131946	0.000118127	0.000356134	NA
1130	SP	0	4	0	0	0	36.1	0		0	1	3	No	None	No	0.000189765	3.24e-05	0.00129928	0.00197614	3.18e-05	6.84e-05	0.000749817	3.72e-05	0.000231866	2.01e-05	7.53e-05	3.4e-05	3.78e-05	0.000100893	5.83e-05	5.84e-05	1.95e-05	0.000603021	0.000251014	2.46e-05	9.04e-05	0.0119494	NA
1131	SP	1	3	0	0	0	36.5	0		0	1	2	No	None	No	0.000189798	0.00012156	0.0020341	0.0015074	0.000570635	0.000354795	0.0003487	0.000195801	0.000598408	8.5e-05	0.000201486	0.000112752	0.000242516	0.000193273	0.000116945	0.000388918	0.000455874	0.000509559	0.000683461	0.000326949	0.000488635	0.000219073	NA
1132	BT	1	4	0	0	0	36	0		0	1	3	No	None	No	0.000189992	0.000209254	0.00108547	0.00369506	0.000486973	0.000532875	0.000177855	0.000238618	0.000284882	0.000455385	0.000347316	0.000378661	0.00111606	0.000455558	0.0001399	0.00063093	0.000261052	0.000630773	0.00018426	0.000204137	0.000547296	0.000693995	0.000351571
1133	BT	0	1	0	0	0	36.5	0		0	1	3	No	None	No	0.000190515	0.00015994	0.000394247	0.000877088	0.000132223	0.000431676	0.000149289	0.000130587	8.82e-05	0.000351412	0.000119939	0.000424465	0.000295433	0.000251536	0.000138342	0.000842163	9.16e-05	0.000172132	7.2e-05	0.000380452	6.54e-05	0.000979458	0.000788768
1134	BT	0	4	0	0	0	36	0		0	1	3	No	None	No	0.000190515	0.000111914	0.000532046	0.000606435	7.79e-05	0.000285163	0.000333406	0.000111653	8.87e-05	0.000230732	0.000140904	0.000230754	0.000538694	0.000228957	0.00011754	0.000980297	4.09e-05	0.000154625	8.34e-05	0.00024222	4.79e-05	0.000588014	0.000368921
1135	BT	0	4	0	0	0	36.1	0		0	1	3	No	None	No	0.000190718	0.000408888	0.000667063	0.00146482	7.96e-05	0.00120025	0.000221296	0.02	9.01e-05	0.00103042	0.000148878	0.00137562	0.000198417	0.000451332	0.000317499	0.00164868	0.000350995	0.000289291	0.000417495	0.00107152	0.000610824	0.00518663	0.00267339
1136	BT	0	4	0	0	0	36.7	0		0	1	1	No	Paracetamol_	Yes	0.000190856	9.25e-05	0.000859643	0.000604252	0.000125688	0.00024568	8.57e-05	4.5e-05	0.000799016	0.000148068	8.26e-05	0.000222022	0.000751526	8.6e-05	0.000574161	0.000711868	9.62e-05	0.000261043	0.000657939	0.000128841	0.000256937	0.000759153	0.000805016
1137	BT	0	4	0	0	0	36	0		0	1	3	No	None	No	0.000191276	0.000111159	0.00337982	0.000555392	0.00014072	0.000193916	8.75e-05	7.22e-05	0.000101322	0.000354335	0.000132872	0.000332494	0.00177018	0.000308753	9.67e-05	0.000285661	3.1e-05	7.72e-05	2.73e-05	0.000123433	8.49e-05	0.00113523	0.000744167
1138	SP	1	3	0	0	0	36.8	0		0	1	3	No	None	No	0.000191484	9.89e-05	0.00164605	0.000454803	0.000155237	0.000355491	0.00035916	0.000222126	0.000402051	2.53e-05	0.000155703	0.000438857	0.000296832	8.3e-05	0.00028214	0.000106714	0.000173363	0.000156363	1.95e-05	0.000174093	0.000286682	0.000889865	NA
1139	BT	0	4	0	0	0	37.5	0		0	1	3	No	None	No	0.000191594	0.000231915	0.0009898	0.000951961	0.000485562	0.000439691	0.00198224	0.000139299	0.000323813	0.000557682	0.00018584	0.000569528	0.000213485	0.000205634	0.000104245	0.00042928	0.000278231	0.000278226	0.000136575	0.000313115	0.000184231	0.00142437	0.00127096
1140	BT	0	3	0	0	0	36.3	0		0	1	3	No	None	No	0.000191934	9.01e-05	0.000619746	0.000445186	6.45e-05	0.000362112	7.23e-05	9.98e-05	8.32e-05	0.000213746	7.05e-05	0.000324266	8.97e-05	0.000157486	8.34e-05	0.000297261	9.34e-05	7.53e-05	5.52e-05	0.000338791	5.25e-05	0.00069458	0.000970813
1141	BT	0	1	0	0	0	36.9	0		0	1	3	No	None	No	0.000192023	0.000135675	0.000505589	0.000732287	0.000109505	0.000416878	6.78e-05	9.33e-05	0.000142975	0.000406482	7.66e-05	0.000491251	0.000100379	0.000165237	8.72e-05	0.000377139	9.97e-05	9.36e-05	7.88e-05	0.000424345	5.65e-05	0.00129742	0.000566127
1142	BT	0	4	0	0	0	36.1	0		0	1	1	No	None	No	0.000192056	0.000116076	0.000487784	0.000763158	0.00010375	0.000417677	0.00021608	0.000113692	0.000126385	0.00033462	0.000161888	0.000287302	0.000522518	0.000290808	0.000172173	0.000751904	7.63e-05	0.000163848	9.28e-05	0.000267121	0.000155091	0.00155851	0.00116208
1143	BT	1	2	0	0	0	35.8	0		0	1	3	No	None	No	0.000192136	0.000160429	0.0034918	0.00108336	0.000168629	0.000391989	0.000117486	7.18e-05	0.000163923	0.000468602	0.000130699	0.000516184	0.000259241	0.000178411	0.000867123	0.00052711	6.26e-05	0.000109864	5.57e-05	0.000309233	0.000102086	0.00164594	0.00293787
1144	BT	1	1	0	0	0	36.6	0		0	1	3	No	None	No	0.000192435	0.000100698	0.0013938	0.00848819	0.000183573	0.000313411	0.00150438	9.18e-05	0.000848322	0.000276212	0.000153759	0.000226606	0.000910574	9.15e-05	0.000123768	0.000392937	0.00170027	0.000143565	8.02e-05	0.000694216	0.000178054	0.00172693	0.000806913
1145	KMT	1	3	0	0	0	35.5	0		0	0	3	No	None	No	0.000192485	0.000120275	0.00158995	0.000406143	0.000136064	0.000275362	8.12e-05	0.00435296	0.000429889	1.95e-05	3.44e-05	9.17e-05	0.00021578	2.86e-05	4.06e-05	1.96e-05	1.95e-05	3.22e-05	9.44e-05	1.95e-05	0.0001267	0.000483568	NA
1146	BT	0	2	0	0	0	35.6	0		0	1	3	No	None	No	0.00019295	0.00011222	0.00052937	0.000295301	0.000273343	0.000392516	0.000380648	0.000412413	0.00078998	1.95e-05	6.44e-05	6.79e-05	4.96e-05	3.18e-05	0.000106333	1.95e-05	1.95e-05	1.95e-05	1.95e-05	3.45e-05	0.000189375	0.00234667	NA
1147	SP	0	1	0	0	0	36.8	0		0	1	1	No	None	No	0.000193201	0.000263006	NA	0.000293289	0.00033541	0.000440224	0.000116558	0.000516351	0.00077245	7.88e-05	2.94e-05	5.29e-05	0.000149649	2.31e-05	1.95e-05	2.05e-05	1.95e-05	2.7e-05	1.95e-05	1.95e-05	0.000216248	0.000183774	NA
1148	BT	0	4	0	0	0	36.4	0		0	1	3	No	None	No	0.000193342	0.00663984	0.00120001	0.000560926	0.000226708	0.00030922	0.000455335	0.000334616	0.000452006	0.00127582	0.000117162	0.000635789	0.0012593	0.000444434	0.000144849	5.3e-05	8.87e-05	8.17e-05	2.53e-05	6.58e-05	0.000266553	0.0012551	NA
1149	BT	1	2	0	0	0	36.7	0		0	1	3	No	None	No	0.00019335	0.000574808	0.000838529	0.0012898	8.1e-05	0.000812619	0.000253555	0.000262411	0.00013144	0.00147621	0.000100134	0.00234666	0.000463691	0.00037418	0.000175691	0.00049433	0.00028581	0.000137357	7.83e-05	0.000991176	5.59e-05	0.000794734	0.000893382
1150	BT	0	4	0	0	0	36.6	0		0	1	3	No	None	No	0.00019341	0.000203176	0.0016067	0.000898472	0.000369324	0.000404022	0.000315336	0.000717428	0.000933425	0.000690806	0.000231025	0.000529488	0.00189199	0.000442376	0.00063223	0.000781431	0.000627414	0.000184096	0.000244328	0.000264005	0.000175293	0.00124747	0.000829782
1151	KMT	0	4	0	0	0	36.5	0		0	1	3	No	None	No	0.000193412	0.00118057	0.0127181	0.00294969	0.00130185	0.00104366	0.00167038	0.00279598	0.00157236	0.000139025	0.000696658	0.00221762	0.000640221	0.000334689	0.00130464	0.00139134	0.000662783	0.00100743	0.000863792	0.000682055	0.000923926	0.00345296	NA
1152	KMT	0	4	0	0	0	36.2	0		0	1	3	No	None	No	0.00019361	0.00029411	0.00368192	0.00161672	0.00133894	0.000302698	0.00278449	0.000749799	0.00065294	0.000243892	0.000149389	0.00023709	0.000336126	0.000514824	0.000201318	0.00287822	6.01e-05	9.33e-05	0.000539368	0.000107109	0.000238347	0.00065308	NA
1153	SP	0	4	0	0	0	36.1	0		0	1	3	No	Antacid	Yes	0.00019363	4.63e-05	0.0014443	0.000300861	0.000578455	7.58e-05	5.1e-05	0.000102791	0.000133475	3.62e-05	0.000331232	0.000394772	0.000114423	4.87e-05	8.16e-05	0.000181195	1.99e-05	5.44e-05	0.000106146	3.02e-05	6.59e-05	0.000390815	NA
1154	SP	0	1	0	0	0	36.2	0		0	1	3	No	None	No	0.000193771	7.09e-05	0.000754334	0.000253672	6.61e-05	0.000132211	5.24e-05	0.000153575	0.000186553	0.000104487	0.000103861	5.08e-05	0.000182084	2.94e-05	0.00597647	4.09e-05	4.21e-05	4.09e-05	1.95e-05	8.99e-05	0.000105801	0.00101452	NA
1155	SP	1	3	0	0	0	36.5	0		0	1	3	No	Paracetamol	Yes	0.00019383	0.000220694	0.00204929	0.000405286	0.000289375	0.000433137	0.000161651	0.000484455	0.000636166	9.97e-05	0.000179926	0.00128885	0.000449392	0.000115824	0.0159131	0.00010628	6.97e-05	0.000215809	8.78e-05	6.07e-05	0.000196372	0.000242636	NA
1156	BT	1	3	0	0	0	36.5	0		0	1	3	No	None	No	0.000194102	0.000440523	0.000841316	0.00694111	0.00319531	0.00503337	0.00139877	0.00255457	0.00224239	0.0003058	0.000615134	0.000425674	0.00214436	0.000827523	0.000233972	0.00384118	9.38e-05	0.00173218	0.00112808	0.000260321	0.00251707	0.00163839	0.00168496
1157	BT	0	2	0	0	0	36.9	0		0	1	3	No	None	No	0.000194368	0.000192373	0.00111416	0.000848765	0.000339025	0.000431313	0.000148184	9.03e-05	0.000711014	0.000583106	0.000180411	0.000528609	0.000203844	0.000234315	0.000216807	0.000651571	8.71e-05	0.000174336	5.76e-05	0.000275071	0.000297885	0.00272394	0.00219721
1158	BT	0	1	0	0	0	36.4	0	neg	0	1	3	Yes	None	No	0.000194368	0.000481371	0.00196984	0.0011276	0.000194573	0.000785907	0.000174559	0.000281377	0.000134084	0.00143554	0.000151221	0.00155619	0.000416125	0.000516885	0.000191396	0.000551672	0.000216377	0.000157588	6.43e-05	0.000848728	0.00010234	0.00101275	0.000535326
1159	BT	1	4	0	0	0	36.7	0		0	1	3	No	None	No	0.00019491	0.000495841	0.0120824	0.00247729	0.00389224	0.00114637	0.000469188	0.000536554	0.00168619	0.000887407	0.000432711	0.000656671	0.000411218	0.000728772	0.000428985	0.00236696	0.000919739	0.000247368	0.00164781	0.000511126	0.000808641	0.00225865	0.00248592
1160	KMT	1	1	0	0	0	36.1	0		0	1	3	No	None	No	0.000194948	0.000210432	0.00329414	0.0012119	0.000181908	0.000224355	0.000199933	0.000376712	0.000358942	0.000285953	0.000113999	0.00276549	0.000110983	9.77e-05	0.000141242	0.000152622	0.000106939	0.000314161	4.37e-05	0.000120074	0.000128415	0.00035871	NA
1161	SP	0	4	0	0	0	36.3	0		0	1	1	No	None	No	0.000195177	0.000164004	0.00247163	0.00451649	0.000147373	0.000423739	0.00110088	0.000720042	0.00185451	0.000200585	0.000165822	0.000294662	0.00033473	0.000568303	0.000165558	0.00125332	0.000248631	0.000210242	0.00175274	0.000218388	0.000369965	0.000458354	NA
1162	SP	0	1	0	0	0	36.3	0	neg	0	1	3	Yes	Paracetamol	Yes	0.000195359	0.000141362	0.005899	0.000394159	0.000151943	0.000136781	0.000137583	0.000136084	0.00019218	2.3e-05	0.000164774	9.65e-05	0.000911209	6.26e-05	0.000500884	6.24e-05	3.63e-05	9.63e-05	1.95e-05	8.14e-05	8.3e-05	0.000293112	NA
1163	BT	0	3	0	0	0	36.3	0		0	1	3	No	None	No	0.000195435	0.000323585	0.00228766	0.000742637	0.00026904	0.00508794	0.000514331	9.12e-05	0.00122649	0.000401773	0.00099476	0.000401012	0.000811906	0.000272666	0.000198937	0.00118819	8.79e-05	7.17e-05	0.00158395	0.000514277	0.00710621	0.00128942	0.00115519
1164	BT	0	2	0	0	0	36.4	0		0	1	3	No	None	No	0.000195529	0.000211196	0.000575509	0.0010589	0.000203868	0.000541965	0.000138816	0.00049208	0.000156458	0.000708499	0.000227687	0.00119604	0.00013159	0.000223306	0.000175283	0.000524909	0.000149409	0.000124354	8.94e-05	0.000509703	0.000148888	0.00268991	0.00320112
1165	BT	1	4	0	0	0	36.4	0		0	1	3	No	None	No	0.000195583	0.000961212	0.00117735	0.000476908	0.00321488	0.00146892	0.000340924	0.02	0.00084099	0.00182705	0.000754526	0.000312267	0.000323804	0.00164791	0.000160969	0.0183821	3.81e-05	8.72e-05	0.000942077	0.000126613	0.00249734	0.00151094	0.00103673
1166	BT	1	1	0	0	0	36	0		0	1	3	No	None	No	0.000195718	0.000153121	0.000978673	0.00103876	0.000419599	0.000411189	0.000110729	0.000245749	0.000248412	0.000550915	0.000165789	0.000699629	9.31e-05	0.000204165	0.000187557	0.000614085	9.87e-05	0.000129637	5.52e-05	0.000273619	0.000164408	0.00268122	0.00238189
1167	SP	1	4	0	0	0	36.4	0		0	1	3	No	None	No	0.000196131	0.000107608	NA	0.000264376	0.00116052	0.000188242	8.91e-05	0.0140456	0.00045515	0.000351684	0.000120915	0.000166372	4.8e-05	0.000223547	0.000635472	0.000306047	1.95e-05	0.00667013	0.00130098	1.95e-05	0.000121279	0.000294456	NA
1168	SP	1	1	0	0	0	36.8	0		0	1	3	No	None	No	0.000196143	0.000267045	0.0183568	0.00052835	0.000437551	0.000600883	0.00012501	0.000596883	0.000912278	9.7e-05	0.000149319	0.000523356	0.000619619	8.95e-05	0.000265151	0.000130375	0.000314814	0.00023928	3.07e-05	0.000367034	0.000352108	0.000864336	NA
1169	BT	0	4	0	0	0	37	0		0	1	3	No	None	No	0.00019625	3.67e-05	0.000385432	0.000135804	0.000262413	9.49e-05	0.000112674	7.38e-05	0.000189923	2.33e-05	5.22e-05	0.000253992	0.00029905	5.76e-05	4.23e-05	0.000116229	1.95e-05	3.23e-05	0.000222272	1.95e-05	4.29e-05	0.000149504	NA
1170	BT	1	1	0	0	0	36.5	0		0	1	3	No	None	No	0.000196477	0.00013582	0.000601706	0.000777682	0.000144833	0.000443217	0.000206264	0.000174622	0.00010907	0.000311274	0.000159889	0.000546347	0.000230607	0.00059423	0.000180398	0.000762879	6.23e-05	0.000147978	5.63e-05	0.000269868	8.93e-05	0.00139554	0.00146843
1171	SP	0	1	0	0	0	36	0		0	0	0	No	None	No	0.000196519	0.000388169	NA	0.00147586	0.000208405	0.000278613	0.000600769	0.00107386	0.000767772	0.000112644	6.26e-05	0.000103265	0.000180547	9.95e-05	4.54e-05	5.55e-05	3.26e-05	6.97e-05	5.54e-05	4.12e-05	0.000156227	0.000141486	NA
1172	BT	0	3	0	0	0	35.9	0		0	1	NA	No	None	No	0.000196822	0.000146785	0.000756741	0.000390363	0.000384737	0.000502387	0.000148968	0.000526262	0.00105281	3.83e-05	0.000102191	0.000120965	0.000494333	7.39e-05	0.000182313	3.79e-05	2.89e-05	6.26e-05	5.44e-05	3.02e-05	0.000238183	0.000796186	NA
1173	SP	1	4	0	0	0	36.9	0		0	1	3	No	None	No	0.000196899	9.12e-05	0.00104087	0.00387596	1.99e-05	0.00781574	0.00131757	8.13e-05	0.000455371	0.000923007	0.00029594	0.00117855	0.000806385	0.000768903	0.000764817	0.000432579	0.000772141	0.000577657	0.00107486	0.000635018	0.00533884	0.000349493	NA
1174	BT	1	4	0	0	0	38.4	1		0	1	3	No	None	No	0.000197109	0.00143846	0.00426434	0.00131378	0.000716854	0.000818012	0.000241284	0.000790764	0.00113883	0.000407027	0.000582963	0.000173129	0.000282073	0.000292876	0.00104103	0.000570235	0.000862192	0.000754615	0.000172012	0.000730257	0.000542356	0.000576955	NA
1175	BT	1	2	0	0	0	36.8	0	neg	0	1	3	No	None	No	0.00019741	0.000280554	0.000817304	0.00156641	0.000292429	0.000799634	0.000162162	0.000184615	0.000277565	0.00117202	0.000175171	0.00124483	0.000288031	0.000363601	0.000207854	0.000100639	0.000143914	0.000214074	7.83e-05	0.000448545	0.000367379	0.0018181	0.00138564
1176	SP	0	2	0	0	0	36.4	0		0	0	3	No	None	No	0.000197524	0.000121689	0.0026262	0.000472334	0.000133863	0.000245444	0.000190283	0.000479448	0.000433866	3.95e-05	0.000113595	5.78e-05	0.000387556	0.000325768	0.000167932	0.000229257	0.000385804	0.000166572	0.000381697	0.000414651	0.000142878	0.000488735	NA
1177	BT	1	3	0	0	0	37	0		0	1	3	No	None	No	0.000197535	0.000171084	0.00204313	0.00149741	0.000244281	0.000475894	0.00016439	0.000154891	0.000186387	0.000539314	0.000231025	0.000585635	0.000261369	0.000311883	0.000221223	0.000542834	0.000385458	0.000143011	5.58e-05	0.000308689	0.000404864	0.00335772	0.00220432
1178	BT	0	4	0	0	0	36.4	0		0	0	0	No	Others	Yes	0.000197752	0.000166933	0.00201412	0.00179919	0.00133449	0.000591159	0.000129852	0.00342155	0.000636588	0.00038572	0.000180605	0.000433321	0.000711659	0.000191093	0.000262207	0.000888277	0.00234197	0.000108284	0.000206382	0.000417086	0.000320008	0.00368771	0.00508076
1179	KMT	0	4	0	0	0	36.8	0		0	1	3	No	None	No	0.000197767	4.87e-05	0.00133154	0.000321803	0.000349806	0.00156427	0.000367119	0.000703366	0.0014572	0.000856263	7.13e-05	0.000251352	0.000141672	0.000688067	2.75e-05	0.00343274	0.000169722	8.63e-05	0.00112454	0.000156923	0.00215231	0.000235164	NA
1180	BT	1	3	0	0	0	36.2	0		0	1	3	No	None	No	0.000197804	0.000179518	0.00144426	0.00143862	0.00240511	0.000943634	0.000606546	0.000192309	0.00240291	0.000369036	0.000136116	0.000312927	0.00072435	0.000289333	0.00126337	0.00122325	0.00103134	0.000111945	0.00137506	0.000190251	0.00170561	0.0011946	0.00120735
1181	BT	1	4	0	0	0	36.3	0		0	1	1	No	None	No	0.00019794	0.000156862	0.000726428	0.00248691	0.000174206	0.000540735	0.000193722	0.000146233	0.000219584	0.000822304	0.000131141	0.000948567	0.00025019	0.000334236	0.000222371	0.000712111	0.000189598	0.000170467	0.000159397	0.000471553	0.000203111	0.0023637	0.00222744
1182	BT	0	3	0	0	0	36.5	0		0	1	3	No	None	No	0.000198022	0.000253513	NA	0.000571215	0.000213399	0.000646613	0.000411071	0.00199686	0.00092155	9.26e-05	0.00108102	0.000670949	0.00348218	0.000130656	0.000291138	0.000807273	0.00097207	6.06e-05	0.000377032	0.000706269	0.000474856	0.00110207	NA
1183	SP	0	4	0	0	0	NA	NA		0	0	3	No	None	No	0.000198109	0.00013429	0.00260197	0.00476119	0.000135378	0.000191138	0.000261201	0.02	0.000513552	0.000265089	0.000520653	0.000332382	0.000301712	0.000119797	0.000183484	0.00103202	4.7e-05	0.000327601	0.00109632	5.17e-05	0.000144068	0.00137247	NA
1184	SP	0	4	0	0	0	37.2	0		0	1	1	No	None	No	0.000198333	0.00153255	0.00415774	0.02	0.00359218	0.00230016	0.000882556	0.000945989	0.00228459	0.00135997	0.00139041	0.00212416	0.00143346	0.000613989	0.00104419	0.00331857	6.19e-05	0.000547142	0.00426915	5.59e-05	0.0028205	0.00191813	NA
1185	SP	1	4	0	0	0	36.7	0		0	1	3	No	None	No	0.00019858	0.00133847	0.00624457	0.00173019	0.00150621	0.000772584	0.000413078	0.00114505	0.000399629	0.00065357	0.00012204	0.00013539	0.000339904	0.00036543	0.000608135	0.00142028	0.0005652	0.000776157	0.000397453	0.000436771	0.00047942	0.00193602	NA
1186	BT	1	4	0	0	0	36.5	0		0	1	1	No	Paracetamol_	Yes	0.000198714	0.00017612	0.000957055	0.000894264	0.000319917	0.000483738	8.91e-05	0.000156328	0.000593523	0.000841278	0.000216927	0.000759335	0.000149556	0.000327809	7.5e-05	0.000648075	0.000138314	0.000126802	0.000468039	0.000320177	0.00027384	0.00100841	0.00051521
1187	KMT	0	2	0	0	0	36.8	0		0	1	3	No	None	No	0.000198785	8.25e-05	0.00085033	0.00109632	8.23e-05	0.000148113	0.000186474	0.000116951	0.000135857	2.03e-05	8.9e-05	0.000141831	0.000121448	7.56e-05	0.00156509	7.67e-05	8e-05	0.000117082	2.46e-05	0.000100054	0.000130243	0.000732557	NA
1188	KMT	0	4	0	0	0	36.4	0		0	1	3	No	None	No	0.000199114	0.000185984	0.00229414	0.000715426	0.000296785	0.000219453	0.000286086	0.000605688	0.000218414	4.55e-05	0.000144086	7.33e-05	0.000403836	0.000148976	0.000550586	0.000363244	5.54e-05	6.39e-05	0.000106107	2.29e-05	0.00019683	0.00236963	NA
1189	SP	0	4	0	0	0	36.6	0		0	1	1	No	None	No	0.000199219	0.00012179	0.0012259	0.000455159	0.000200606	0.000347702	0.000115589	0.000333049	0.000364828	0.000920459	0.000764545	0.000126768	0.000200355	0.00155371	0.00064522	0.000683815	0.000303262	0.00694848	0.000212464	0.000356851	0.000248518	0.00171819	NA
1190	BT	1	4	0	0	0	36.5	0		0	1	3	No	None	No	0.000199339	0.000108839	0.00286413	0.000658767	0.000540069	0.00101992	0.0012516	0.000243799	0.000457043	0.00031809	0.00082955	0.000340552	0.000276191	0.000239417	0.000101549	0.00119743	4.32e-05	0.00010182	0.000324173	0.000171592	0.00251898	0.00146806	0.00050452
1191	BT	1	2	0	0	0	36.4	0		0	1	3	No	None	No	0.000199527	0.000139618	0.00120308	0.000968942	0.00015589	0.000386227	0.000993197	0.000107347	0.00024565	0.000315126	0.000189432	0.000453515	0.000501449	0.000650114	0.000164846	0.00100369	4.36e-05	0.0002725	8.34e-05	0.000293662	8.51e-05	0.00139139	0.000904382
1192	BT	1	2	0	0	0	36.5	0		0	1	3	No	None	No	0.000199637	0.000174793	0.000664922	0.000910135	0.000274858	0.000363989	0.000141097	0.000137238	0.000229488	0.00045602	0.000150708	0.000397345	0.00113871	0.000242981	0.000177433	0.000587849	0.000137604	0.00032243	6.83e-05	0.000387635	0.000160798	0.00194635	0.00199903
1193	SP	1	1	0	0	0	37	0		0	1	3	No	None	No	0.000200026	0.0003309	0.000983263	0.000391634	0.000359427	0.000464465	0.00123331	0.00051915	0.000738696	0.000548163	7.42e-05	5.36e-05	5.49e-05	8.28e-05	0.000197657	9.58e-05	9.67e-05	0.000130287	2.56e-05	0.000130789	0.000247593	0.000804981	NA
1194	SP	1	4	0	0	0	36.6	0		0	1	3	No	None	No	0.000200029	0.000112438	NA	0.00234809	0.000509665	0.00035511	0.00164609	0.000114311	0.000620495	0.000173475	0.000490337	0.000251257	0.00240749	0.000321522	0.000767818	0.000439484	0.000127867	3.68e-05	0.00080977	6.43e-05	0.000178999	0.00362764	NA
1195	SP	0	2	0	0	0	36.2	0		0	1	3	No	None	No	0.0002003	0.000160878	0.000842199	0.000420914	0.000250061	0.000326574	0.000129034	0.000402225	0.000587732	0.000110007	6.78e-05	4.41e-05	7.52e-05	6.14e-05	0.000130559	6.74e-05	0.000209177	0.000112772	1.95e-05	0.000216548	0.000148397	0.000182049	NA
1196	BT	1	2	0	0	0	36.7	0		0	1	3	No	None	No	0.000200628	0.000352805	0.00154912	0.00186909	0.00020264	0.00108002	0.000627161	0.000346058	0.000390992	0.000548883	0.000191788	0.000500261	0.000883797	0.000658419	0.00018345	0.000458131	0.000273361	0.000206197	9.91e-05	0.0013124	0.000246264	0.00215457	0.00213538
1197	KMT	0	4	0	0	0	36.2	0		0	1	3	No	None	No	0.000200867	6.38e-05	0.00387722	0.000780362	0.00647869	0.0026969	0.00024034	0.000116693	0.00210674	6.85e-05	4.66e-05	0.000765787	0.000118452	0.000160449	0.000125045	0.00600381	8.97e-05	0.000249152	0.00933732	5.34e-05	0.00196898	0.000459696	NA
1198	BT	1	4	0	0	0	36.4	0		0	1	3	No	None	No	0.000201087	0.00112033	0.00124493	0.00267431	0.000145463	0.000429033	0.000590632	9e-05	0.000374665	0.000361029	0.000181052	0.000439051	0.000306713	0.000192737	0.000236895	0.000648072	4.74e-05	0.000129771	0.000123484	0.000228167	0.0002577	0.00206023	0.00219609
1199	BT	0	3	0	0	0	35.9	0		0	1	1	No	None	No	0.000201115	0.00021808	0.00560225	0.00132955	0.000142063	0.0004915	0.000251735	0.000164466	0.000637364	0.000452318	0.00024249	0.000514158	0.00075051	0.000410105	0.000215471	0.00108511	8.31e-05	0.000264452	0.000571907	0.000302325	0.000200575	0.00298922	0.00228468
1200	SP	1	1	0	0	0	36.7	0		0	1	3	No	None	No	0.000201576	0.00022525	NA	0.000334995	0.00031994	0.000496405	0.000145231	0.00058207	0.00073112	1.95e-05	5.79e-05	0.00073361	8.93e-05	6.62e-05	6.82e-05	6.28e-05	5.34e-05	7.69e-05	1.95e-05	8.11e-05	0.000205601	0.000503303	NA
1201	KMT	0	1	0	0	0	36	0		0	1	3	No	None	No	0.000201937	0.000207955	NA	0.000375015	0.000356639	0.00042569	0.000340114	0.000603279	0.000950732	1.95e-05	7.18e-05	0.00116937	8.1e-05	0.00101393	3.8e-05	6.67e-05	2.56e-05	7.62e-05	3.91e-05	3.85e-05	0.000172856	0.000156355	NA
1202	BT	1	2	0	0	0	36.8	0		0	1	3	No	None	No	0.000202175	0.000534731	0.000415492	0.00189113	0.000134839	0.00150352	0.000225454	0.000435056	0.000125423	0.00118752	0.000165727	0.00138133	0.000174995	0.000646469	0.000140403	0.00046015	0.000450152	0.000178391	7.72e-05	0.00118037	0.000154857	0.00122265	0.000705913
1203	BT	0	2	0	0	0	NA	NA		0	1	3	No	None	No	0.00020249	0.000149376	0.000421428	0.000776232	0.000178241	0.000449764	0.000205015	0.000109151	0.000223059	0.00037847	0.000130522	0.000533909	0.000610126	0.000326383	0.000129719	0.000806828	7.5e-05	0.000177815	0.000112741	0.000340767	0.000136541	0.00163226	0.00150454
1204	SP	1	4	0	0	0	36.4	0		0	1	3	No	None	No	0.000202501	0.00069969	0.02	0.00143486	0.00189032	0.00152975	0.00300824	0.0110935	0.000705281	0.000386238	0.000334508	0.0131636	0.00677001	0.00118938	0.000637384	0.00277782	0.000175811	0.02	0.000624939	3.44e-05	0.00283878	0.00262202	NA
1205	SP	0	1	0	0	0	36.8	0		0	1	3	No	None	No	0.000202501	0.000261442	0.00111771	0.000530187	0.000358236	0.000452494	0.000158309	0.000777986	0.00095157	0.000202118	9.74e-05	9.68e-05	0.000113075	0.000107521	5.27e-05	0.000105806	2.79e-05	0.000171378	9.77e-05	6.08e-05	0.000194541	0.000313422	NA
1206	SP	0	3	0	0	0	36.3	0		0	0	0	No	None	No	0.000203118	0.000183125	0.000897961	0.000340898	9.17e-05	0.000179949	0.000361574	0.000104962	0.000140408	3.9e-05	0.000107134	7.44e-05	0.000107771	7.56e-05	0.000296115	8.5e-05	0.000485985	0.000146008	3.54e-05	0.000357769	0.000127408	0.000419674	NA
1207	BT	1	4	0	0	0	36.1	0		0	1	3	No	None	No	0.000203185	0.000115393	0.000506443	0.000523298	0.000162715	0.000294439	8.71e-05	0.000358061	0.00257921	0.000265491	0.00112593	0.000279503	0.0084284	0.000254673	0.00178806	0.000908592	5.84e-05	8.8e-05	0.000772782	0.000214347	0.000146084	0.000834517	0.000627869
1208	BT	1	4	0	0	0	36.3	0		0	0	0	No	None	No	0.000203409	0.00012642	0.00220946	0.00659682	0.00195835	0.000329768	0.000182483	0.00161363	0.0004604	0.000120191	0.000311953	0.000115201	0.00242054	0.000120462	0.000165218	0.000680142	0.000106431	0.000365373	0.000323003	0.000124777	0.000323738	0.00207929	NA
1209	SP	1	1	0	0	0	36.4	0		0	1	3	No	None	No	0.000203692	8.24e-05	0.00254392	0.000366197	0.000109099	0.00016885	0.000250903	0.000122502	0.00036752	5.11e-05	0.000181068	6.12e-05	0.000171789	9.71e-05	0.000114512	9.26e-05	7.55e-05	0.000130933	0.000140356	0.000119574	9.16e-05	0.00018462	NA
1210	SP	1	3	0	0	0	36.2	0		0	1	3	No	None	No	0.000204815	0.000791987	0.00413391	0.00119227	0.00150209	0.000477802	0.000484924	0.00249081	0.00241526	0.00137299	0.000258245	0.000361244	0.000678557	0.000770701	0.000346108	0.00351615	0.000675219	0.00159187	0.00687525	0.000727019	0.000357952	0.00121077	NA
1211	BT	0	4	0	0	0	36.6	0		0	1	1	No	None	No	0.000206286	0.000140801	0.00150335	0.000846739	0.000415265	0.000437287	0.000104416	0.000105318	0.000416739	0.000536585	0.000130497	0.000591247	0.000829557	0.000472193	0.000119118	0.00085684	9.94e-05	0.00016976	0.00015475	0.000256943	0.000181092	0.0015909	0.000965951
1212	SP	0	4	0	0	0	36.2	0		0	1	3	No	None	No	0.000206576	0.00204006	0.00274963	0.000571263	0.000186807	0.000885541	0.000298974	0.00372298	0.000370547	0.000874335	0.000184922	0.0002053	0.000785975	0.00134962	0.000194842	0.00116998	0.00257697	0.00451216	0.000173575	0.00175224	0.000446939	0.000658854	NA
1213	SP	1	4	0	0	0	36.8	0		0	0	0	No	None	No	0.000206583	0.00079175	0.00567786	0.00231616	0.000534047	0.00124039	0.00449218	0.0189132	0.00148031	0.00114078	0.000565249	0.000940324	0.00151054	0.00127842	0.000388189	0.0071389	0.00203647	0.0046178	0.00544477	0.00191437	0.00120448	0.00502443	NA
1214	SP	1	3	0	0	0	36.5	0		0	0	0	No	None	No	0.000206906	0.000280977	0.00133112	0.000693208	0.000529441	0.000651661	0.000105404	0.000843243	0.00163894	1.95e-05	0.000143967	0.000413672	0.00156384	7.82e-05	0.000146232	0.000185544	0.000154189	0.00015929	0.000166861	0.000172064	0.000354668	0.000275233	NA
1215	BT	0	4	0	0	0	36.5	0		0	1	3	No	None	No	0.000207112	0.000181268	0.000648453	0.000930894	0.00022483	0.000504111	0.000255428	0.000438574	0.000418584	0.000665932	0.000155467	0.000667118	0.000934521	0.000257376	0.000518146	0.000817759	0.000143105	0.000167889	0.00234239	0.000428538	0.000153404	0.00167973	0.000811186
1216	SP	1	2	0	0	0	36.2	0		0	1	1	No	None	No	0.000207214	3.64e-05	0.00435762	0.000308117	2.4e-05	9.21e-05	0.000100108	4.91e-05	8.16e-05	2.09e-05	4.55e-05	0.000172743	7.69e-05	4.5e-05	0.00151313	1.95e-05	1.95e-05	2.95e-05	1.95e-05	1.95e-05	7.82e-05	0.000198514	NA
1217	BT	1	1	0	0	0	35.9	0		0	1	3	No	None	No	0.000207257	0.0001823	0.000819651	0.000477888	0.000351401	0.000444125	0.000113975	0.00065407	0.000760551	1.95e-05	9.18e-05	0.000549674	0.000106305	7.09e-05	9.25e-05	7.51e-05	5.2e-05	0.000104328	4.19e-05	4.73e-05	0.000293723	0.000541978	NA
1218	BT	0	1	0	0	0	36.4	0		0	1	3	No	None	No	0.000207667	0.000471866	0.00103592	0.00110288	0.000114447	0.000762384	0.000204401	0.000297416	0.000108646	0.00150184	0.000128028	0.00192794	0.000139315	0.000342651	0.000120344	0.000446304	0.000353714	0.000208404	7.67e-05	0.00104138	7.96e-05	0.000643009	0.000484685
1219	SP	0	4	0	0	0	36.6	0		0	1	3	No	None	No	0.000207684	0.000489284	0.00465281	0.00335683	0.000401221	0.000417226	0.00021289	0.000728035	0.000696184	4.38e-05	0.000293848	0.000382712	0.00201327	0.000210846	0.000509778	0.0003009	0.000524109	0.000399494	8.51e-05	0.000464862	0.000282565	0.00211453	NA
1220	BT	0	4	0	0	0	36.5	0		0	1	1	No	Diarrhea treatment	Yes	0.000207809	0.000177996	0.00147864	0.00122356	0.000289241	0.000403456	0.000276602	0.000175638	0.000156742	0.00046046	0.000230171	0.000518365	0.00109332	0.000428686	0.000254486	0.000964281	8.82e-05	0.000177669	9.72e-05	0.000330933	0.00018723	0.00186423	0.00118072
1221	SP	0	2	0	0	0	36.7	0		0	0	0	No	None	No	0.000207956	0.000365255	0.00140002	0.000704551	0.000399718	0.000462823	0.000198854	0.000486026	0.00139779	3.45e-05	0.000193411	0.00018871	0.000417521	0.000134664	0.000260958	0.000169927	0.000376757	0.000214302	5.73e-05	0.000224276	0.000222086	0.00047599	NA
1222	KMT	0	2	0	0	0	36.3	0		0	1	3	No	None	No	0.00020826	0.000123721	0.00311055	0.00122968	0.000114458	0.000229569	0.000204664	0.000176009	0.000649187	7.58e-05	3.29e-05	0.000182495	0.000610677	4.06e-05	6.35e-05	2.15e-05	8.43e-05	8.27e-05	0.000190788	5.05e-05	0.00010081	0.000661856	NA
1223	SP	1	4	0	0	0	36.2	0		0	1	3	No	None	No	0.000208396	0.000158093	0.000964871	0.00330528	0.00240116	0.000166066	0.00020541	0.00328992	0.000918013	7.92e-05	0.000319449	0.000153514	0.00017332	0.000391211	0.00328587	0.00245404	0.000479368	0.00194089	0.00180416	0.000398042	0.000129672	0.00106105	NA
1224	KMT	0	3	0	0	0	35.5	0		0	1	3	No	None	No	0.000208541	0.000162015	0.00489515	0.00175469	0.000483726	0.000850242	0.000774441	0.00067694	0.000879723	0.000313917	0.000340559	0.000116664	0.000640633	0.000468936	0.000727257	7.87e-05	0.000117429	0.00011911	4.42e-05	9.74e-05	0.000552582	0.00445063	NA
1225	BT	0	3	0	0	0	36.2	0		0	1	2	No	None	No	0.00020864	0.000155308	0.000472632	0.000815754	8.96e-05	0.000337985	0.000202868	0.000143187	0.000106623	0.000334216	0.00016233	0.000297523	0.00039642	0.000314694	0.000229832	0.000904919	7.74e-05	0.000174074	8.23e-05	0.000331224	0.000135874	0.00227376	0.00179407
1226	BT	1	3	0	0	0	36.9	0	neg	0	0	0	No	Paracetamol_	Yes	0.000208748	0.00013016	0.000976482	0.00105181	0.000233894	0.000447529	0.000199981	0.000130081	0.000185883	0.000687903	0.000162471	0.0006262	0.000396467	0.000263706	0.000197147	0.000453799	0.000118016	0.000114429	2.94e-05	0.00030389	0.000269776	0.00226897	0.0020258
1227	BT	1	1	0	0	0	36.6	0		0	1	2	No	None	No	0.000209084	0.000159716	0.000681653	0.000862306	0.000274515	0.000470763	0.000193894	0.000172487	0.000159156	0.000816198	0.000111215	0.000899176	0.000215702	0.000229487	0.000114927	0.000434121	5.55e-05	0.000127822	4.9e-05	0.000258037	0.000166217	0.00156862	0.000477525
1228	SP	0	4	0	0	0	35.6	0		0	1	3	No	None	No	0.000209227	0.00135464	NA	0.00147225	0.000427668	0.00044986	0.000305687	0.00240352	0.000292655	0.000104406	0.000263244	0.000451336	0.00049374	0.000352703	0.0161463	0.00105349	0.000137692	0.000394657	0.000780511	0.000151419	0.000184367	0.00227542	NA
1229	SP	0	4	0	0	0	35.6	0		0	1	3	No	None	No	0.000209457	0.000128253	0.0137363	0.000645981	0.00163304	0.00212726	0.00110454	0.000721287	0.000300277	9.38e-05	0.000648714	0.000464343	0.000682152	0.000126653	0.000140941	0.000891168	0.000290993	5.95e-05	0.000334531	0.000253622	0.00125859	0.00164137	NA
1230	SP	0	1	0	0	0	36.7	0		0	1	3	No	None	No	0.000209607	0.000175777	0.000750454	0.00106649	0.000249157	0.000332463	6.58e-05	0.000491745	0.000597202	1.95e-05	4.76e-05	8.49e-05	0.000135766	6.29e-05	4.24e-05	4.66e-05	0.00059261	4.32e-05	1.95e-05	0.000459245	0.000168919	0.000278348	NA
1231	BT	0	3	0	0	0	36.3	0		0	1	3	No	None	No	0.000209692	0.000223298	0.000675511	0.000636966	0.000262159	0.000839675	0.000417638	0.000273909	0.000325613	0.000709312	0.000174638	0.000542702	0.00019572	0.00151015	0.000146179	0.00343997	3.43e-05	0.000579357	0.000197608	0.000236884	0.000682794	0.00132135	0.00080808
1232	BT	1	4	0	0	0	36	0		1	1	1	No	Others	Yes	0.000210219	0.000221327	0.00277097	0.00248905	0.000357436	0.0015943	0.00176659	0.00141694	0.00255259	0.000982498	0.00100723	0.000439854	0.0152451	0.00158423	0.000171762	0.00168111	0.000197953	0.000555805	0.00278717	0.000162412	0.00243094	0.00130184	0.000596455
1233	KMT	0	2	0	0	0	36.4	0		0	1	1	No	None	No	0.000210275	0.000384781	0.00356107	0.00141298	0.000293097	0.000902787	0.000318445	0.0004045	0.000518065	0.000584366	0.000286502	0.000190422	0.000455402	0.00027744	0.000348852	0.000254766	6.68e-05	0.000290655	0.000148078	0.000123549	0.00115463	0.00186482	NA
1234	BT	1	4	0	0	0	36.5	0		0	0	1	No	None	No	0.000210676	0.000121819	0.000641241	0.0020411	0.000765207	0.000643032	0.000133978	0.000114915	0.000418619	0.000344618	0.00024474	0.000421012	0.000392071	0.000227864	0.000249737	0.00103484	0.000244574	0.000114377	0.000154746	0.000400357	0.000260541	0.00114314	0.00221202
1235	BT	1	2	0	0	0	36.7	0		0	1	3	No	None	No	0.000210958	0.000118118	0.00098745	0.00144563	0.000143734	0.000398086	9.46e-05	0.000213996	0.00165035	0.0002177	0.000173764	0.000289981	0.00021348	0.000170683	0.000166972	0.000517061	0.000124976	8.63e-05	0.000247726	0.000273339	0.000163786	0.0019225	0.00185265
1236	BT	0	4	0	0	0	36.8	0		0	1	2	No	None	No	0.000211237	0.000138363	0.000928917	0.000525685	0.0002832	0.000381168	9.11e-05	0.000408302	0.00100275	3.76e-05	8.5e-05	0.000227582	0.000143011	4.92e-05	0.000212622	1.95e-05	1.95e-05	2.71e-05	1.95e-05	1.95e-05	0.000165426	0.000953453	NA
1237	BT	0	4	0	0	0	36.7	0		0	1	3	No	None	No	0.000211319	0.000165918	0.00091147	0.000944604	0.00025073	0.000405352	9.29e-05	0.000104098	0.000211135	0.000428314	0.000265364	0.000466721	0.000168527	0.00018744	0.000153361	0.000509682	0.000127371	0.000186087	5.34e-05	0.000382055	0.000131525	0.00180106	0.000923514
1238	KMT	1	2	0	0	0	36.5	0		0	1	2	No	None	No	0.000211374	0.000147583	0.00196549	0.000975946	0.000223737	0.000345118	0.00026582	0.00042069	0.000389224	2.56e-05	0.000152526	0.000115252	0.00126532	0.000124279	0.000414337	6.35e-05	5.01e-05	7.82e-05	3.07e-05	6.93e-05	0.000261162	0.00325445	NA
1239	SP	1	1	0	0	0	36.2	0		0	1	3	No	None	No	0.000212012	9.75e-05	NA	0.00132611	9.18e-05	0.000429245	0.000291808	0.00011017	0.000341611	8.1e-05	0.000165605	7.07e-05	0.000198817	0.000130531	0.000371406	6.59e-05	0.000722021	0.000215295	0.00045861	0.00109382	0.000400216	0.0019352	NA
1240	BT	1	4	0	0	0	36.8	0		0	1	3	No	None	No	0.000212107	0.00056958	0.00935082	0.00195074	0.000600541	0.000670054	0.00189452	0.00183263	0.000675801	0.000601316	0.000327204	0.00212683	0.00176169	0.000344258	0.000439763	0.00249547	9.87e-05	0.000532096	0.000306346	0.000306194	0.000710674	0.00198181	0.00356083
1241	BT	0	4	0	0	0	36.6	0		0	1	3	No	None	No	0.000212225	0.000200723	0.00400199	0.00113774	0.000186111	0.000519097	0.000292945	0.000164327	0.000198376	0.0007425	0.000147887	0.000722342	0.000332702	0.000331303	0.000140967	0.000356007	0.00029228	0.000149022	5.7e-05	0.00033359	0.000220995	0.00167623	0.00100843
1242	SP	0	1	0	0	0	36.7	0	neg	0	1	3	Yes	Paracetamol	Yes	0.000212506	0.000109901	0.000400091	0.00039431	0.000122221	0.000211033	5.92e-05	0.000305444	0.000330151	1.95e-05	4.06e-05	6.21e-05	4.29e-05	3.69e-05	2.3e-05	2.39e-05	1.95e-05	3.46e-05	2.66e-05	1.95e-05	9.25e-05	0.000317582	NA
1243	SP	0	3	0	0	0	36.5	0		0	0	0	Yes	None	No	0.000212801	0.000158569	0.00478236	0.00372096	0.000251633	0.0024173	0.00164357	0.000797631	0.000236421	0.000514775	0.000335674	0.00341238	0.000398301	0.000462122	0.000411932	0.00068782	0.000389433	0.000296849	0.000752589	0.000386067	0.00375569	0.000552608	NA
1244	KMT	0	4	0	0	0	36.2	0		0	1	3	No	None	No	0.00021285	0.000128626	0.00568717	0.000556442	0.000744887	0.000446419	0.00036169	0.00120479	0.000439435	0.000272435	7.94e-05	0.000165911	0.000196325	0.000705613	0.00261555	0.00114743	4.08e-05	0.00058916	0.000570075	4.74e-05	0.000710496	0.000949146	NA
1245	BT	0	1	0	0	0	36.3	0		0	1	3	No	None	No	0.000212918	0.00022393	0.00301282	0.00184159	0.000342824	0.000685732	0.000184663	0.000208467	0.000301172	0.000827693	0.000173047	0.000964637	0.000243958	0.000361283	0.000189257	0.000633467	0.000125928	0.000189911	0.000116815	0.000631687	0.000207951	0.00176247	0.00125623
1246	BT	0	4	0	0	0	36.1	0		0	1	3	No	Paracetamol_	Yes	0.000213018	9.59e-05	0.000551979	0.00131813	0.000111577	0.000161962	0.000111443	0.000208454	0.000199482	7.75e-05	7.6e-05	5.61e-05	0.00042886	5.37e-05	9.91e-05	6.08e-05	8.46e-05	0.000100698	1.95e-05	8.55e-05	0.000111884	0.000480795	NA
1247	SP	1	4	0	0	0	36.6	0		0	1	3	No	None	No	0.000213038	0.000109828	0.00228061	0.00296975	0.000130772	0.000228627	0.000106223	0.000316051	0.000379165	0.00154792	0.000433503	0.000188908	0.000386755	0.00033453	7.92e-05	0.000100779	2.73e-05	0.00013145	0.000106983	5e-05	0.000159053	0.00090125	NA
1248	SP	0	4	0	0	0	36.1	0		0	1	3	No	None	No	0.000213329	0.000311755	0.00226456	0.000270662	0.000197244	0.000220629	0.00012258	0.000905751	0.000332015	2.07e-05	0.000143681	0.000160155	0.000386974	0.000253065	9.3e-05	0.000257177	0.000348565	0.000437814	0.000282398	0.000161811	0.000116709	0.000431893	NA
1249	BT	0	4	0	0	0	37.2	0		0	1	3	No	None	No	0.00021366	0.000161225	0.000872936	0.000938337	0.000138584	0.000207693	0.000696514	0.00111618	0.000552716	0.000254802	0.00018163	0.000215513	0.00027037	0.00025348	0.000560411	0.00138474	0.000575098	0.000109417	0.000673176	0.000209007	0.000104889	0.00206887	0.00350661
1250	SP	0	2	0	0	0	36.7	0		0	1	2	No	None	No	0.000213691	0.00093963	0.0018335	0.000374833	0.000162915	0.000265254	0.000109466	0.000273164	0.000350774	0.000129802	7.71e-05	0.000124944	0.00138245	6.22e-05	0.000170694	4.25e-05	0.000139533	7.11e-05	3.15e-05	0.000115569	0.00012169	0.000624964	NA
1251	SP	1	1	0	0	0	39.2	1	neg	0	1	3	Yes	None	No	0.000213793	0.000204525	0.000685588	0.000408502	0.00043622	0.000598435	6.72e-05	0.000866643	0.00132595	2.72e-05	5.29e-05	4.6e-05	0.000689464	4.44e-05	9.79e-05	5.71e-05	1.95e-05	7.35e-05	2.86e-05	4.42e-05	0.000181877	0.000220605	NA
1252	SP	0	4	0	0	0	36.4	0		0	1	3	No	None	No	0.000213799	0.000611742	0.00375219	0.00074201	0.000223256	0.000293876	0.000386124	0.000332457	0.000560765	4.44e-05	0.000224031	8.47e-05	0.000426504	0.000124404	0.00030162	0.000215498	0.0037008	0.000498273	0.00036822	0.00269867	0.000224551	0.000627445	NA
1253	BT	0	4	0	0	0	36.5	0		0	1	3	No	None	No	0.000213875	0.000385132	0.000724486	0.00174984	0.000216191	0.000790191	0.000144455	0.00019285	0.000220103	0.000719634	0.000136231	0.000829854	0.000151412	0.000363647	0.000201687	0.000498592	0.000287775	0.000210745	7.61e-05	0.000721987	0.000143569	0.00272634	0.00199856
1254	KMT	1	4	0	0	0	36.1	0		0	1	3	No	None	No	0.000214313	0.000204489	0.02	0.00190843	0.000915115	0.000220771	0.000580648	0.00037793	0.00170693	0.00159857	0.000258658	0.0007077	0.000665023	0.000239176	0.000107876	0.00182935	8.01e-05	8.95e-05	0.00305811	6.88e-05	0.0002654	0.000910053	NA
1255	SP	1	1	0	0	0	36.1	0		0	1	3	No	None	No	0.000214391	0.000216012	0.000725484	0.00031912	0.000455971	0.000617495	0.000156018	0.000880408	0.00135647	0.000153872	3.28e-05	0.000138279	4.4e-05	3.84e-05	3.15e-05	3.23e-05	1.95e-05	8.36e-05	1.95e-05	3.78e-05	0.000239914	0.00023289	NA
1256	SP	0	4	0	0	0	36.1	0		0	1	3	No	None	No	0.000214814	0.000387114	0.00200639	0.00297031	0.000599353	0.000445335	0.000319653	0.00081384	0.000581172	7.17e-05	9.57e-05	0.000410193	0.000374734	0.000186415	0.000495744	0.00107332	5.14e-05	0.0001916	0.000379954	4.16e-05	0.000434394	0.000316398	NA
1257	BT	0	4	0	0	0	37.2	0		0	1	3	No	None	No	0.000214928	0.00017451	0.000594747	0.0015588	0.000275325	0.000648713	0.000154816	0.000191849	0.000218606	0.000541004	0.000134312	0.000908202	0.000281904	0.00039834	0.00011273	0.00128373	0.000227248	0.000128794	0.000362033	0.000618745	0.000135107	0.00112723	0.00085212
1258	BT	0	4	0	0	0	36.5	0		0	1	3	No	None	No	0.000215026	0.000189613	0.000866001	0.000591888	0.000143119	0.000329806	0.000199887	0.000152856	8.95e-05	0.000372419	0.000179418	0.000247133	0.000266648	0.00029693	0.00022241	0.00101621	4.25e-05	0.000228232	9.5e-05	0.000328488	8.57e-05	0.000825498	0.000710399
1259	BT	0	4	0	0	0	36.8	0		0	1	3	No	None	No	0.000215059	0.000211232	0.000942281	0.00231079	0.00120504	0.000735082	0.000194645	0.000750847	0.00131532	0.000706077	0.000170495	0.000578426	0.000361037	0.000347205	0.000232355	0.000848602	7.57e-05	0.00100328	0.000617929	0.000358468	0.000663646	0.0012392	0.000932819
1260	SP	1	1	0	0	0	36.9	0		0	1	3	No	None	No	0.000215213	0.000216111	0.00513311	0.000642734	0.000422041	0.000568486	0.000226261	0.000730841	0.0011194	1.95e-05	6.9e-05	6.21e-05	0.000118466	6.24e-05	4.25e-05	6.35e-05	1.95e-05	7.32e-05	2.48e-05	2.72e-05	0.000193209	0.000169713	NA
1261	BT	1	2	0	0	0	36.7	0		0	1	3	No	None	No	0.000215322	0.000192516	0.00352072	0.00130663	8.3e-05	0.000284614	0.000193469	4.31e-05	0.00021772	0.000233368	0.000167547	0.000247133	0.00107561	0.000226371	0.000307327	0.000272547	0.000565806	0.000177832	2.56e-05	0.000396959	0.000287685	0.00422355	0.00906791
1262	SP	1	1	0	0	0	36.6	0		0	1	2	No	None	No	0.000215413	0.000479824	NA	0.00110254	0.000129022	0.000230624	0.000253147	0.000231315	0.00035944	4.12e-05	9.01e-05	0.00119134	0.000447688	0.000119368	0.000137275	9.04e-05	0.000256665	0.000121604	0.000390734	0.00029344	0.000154281	0.000545385	NA
1263	BT	1	4	0	0	0	36.3	0	neg	0	1	3	Yes	None	No	0.000215718	0.000123822	0.00107202	0.00424906	0.000110508	0.000392145	0.000107118	0.000130764	0.000116338	0.000210531	0.000106452	0.000280012	0.00200314	0.000185151	0.000152189	0.00076691	3.52e-05	0.000103248	5.75e-05	0.00021841	5.05e-05	0.000734568	0.000376147
1264	BT	0	2	0	0	0	37	0		0	1	3	No	None	No	0.000215876	0.000200762	0.00125847	0.00122421	0.000238457	0.00059373	7.45e-05	7.34e-05	0.000193238	0.000332496	0.00012578	0.000391223	0.000145487	0.000150437	0.000116416	0.000575715	9.81e-05	0.000112189	0.000149891	0.000491366	0.000102436	0.00203194	0.00660858
1265	BT	0	4	0	0	0	36.2	0		0	1	3	No	None	No	0.000216111	0.000184884	0.00211511	0.00139439	0.000425212	0.000440582	0.000182444	0.000165201	0.000320427	0.000604645	0.000189984	0.000692822	0.000508944	0.000329161	0.000206056	0.00080572	0.000129271	0.000130544	0.000264494	0.000247662	0.000235198	0.00317575	0.00240309
1266	SP	0	3	0	0	0	36.2	0		0	1	3	No	None	No	0.000216133	0.000281387	0.000344599	0.00158231	0.000470313	0.000574003	0.000105319	0.000535648	0.000939705	0.000135137	5.78e-05	0.000237233	0.000452354	9.25e-05	9.71e-05	0.000104347	3.58e-05	6.03e-05	0.000298491	7.11e-05	0.000255387	0.000517187	NA
1267	SP	1	4	0	0	0	36.6	0		0	0	0	No	None	No	0.000216343	0.000472171	0.0034917	0.00226188	0.00677481	0.000607877	0.0010954	0.00568173	0.00095131	8.84e-05	0.000889903	0.000992645	0.00499832	0.000591222	0.000443355	0.00349679	0.00120136	0.00228159	0.000848282	0.00101411	0.000331715	0.00100775	NA
1268	BT	0	2	0	0	0	36.7	0		0	1	3	No	None	No	0.000217211	0.00027649	0.000712021	0.00186285	0.000123059	0.000816471	0.000104813	0.00023043	0.000136071	0.000437254	0.000134682	0.000451883	0.000227418	0.000292923	0.000569784	0.000450611	0.000274993	0.000150268	7.55e-05	0.00102764	9.47e-05	0.0017904	0.00133319
1269	BT	1	3	0	0	0	35.5	0		0	0	3	No	None	No	0.000217235	0.000209278	0.00127463	0.00250835	0.000300759	0.000443088	0.000112909	0.000132742	0.000559921	0.000484485	0.000163664	0.000556361	0.000699802	0.000276088	0.000151357	0.000465754	0.000364583	0.000212905	0.000246654	0.000413442	0.000186804	0.00218302	0.00117069
1270	SP	0	1	0	0	0	36.7	0		0	0	2	No	None	No	0.000217456	0.0018262	0.0010729	0.00175031	0.000359283	0.000530997	0.000157287	0.000624845	0.00092591	9.33e-05	7.03e-05	0.000268435	0.000125311	0.000164351	7.41e-05	9.51e-05	4.45e-05	9.94e-05	2.93e-05	6.44e-05	0.00020513	0.000551066	NA
1271	BT	0	2	0	0	0	36.2	0		0	1	3	No	None	No	0.00021752	0.00036222	0.00339718	0.00559247	0.000159718	0.000937868	0.000145905	0.000199364	0.000251912	0.000731315	0.000157467	0.00115562	0.000158388	0.000342876	0.000102816	0.000626368	0.000441381	0.000167832	0.000122757	0.00111428	8.62e-05	0.00135003	0.000993135
1272	BT	1	1	0	0	0	36.4	0		0	0	0	No	None	No	0.0002177	0.000205913	0.00328155	0.00113064	7.03e-05	0.000430918	0.000218449	0.000169517	6.38e-05	0.00022249	0.000145045	0.000169623	0.000809787	0.000303719	0.000166637	0.000981736	9.92e-05	0.000187661	7.52e-05	0.000503513	0.000127685	0.000406107	0.000598026
1273	SP	1	3	0	0	0	36.8	0		0	1	3	No	None	No	0.000218074	5.29e-05	0.000612699	0.00449824	2.26e-05	0.000831122	5.44e-05	6.27e-05	0.000120838	0.000162358	5.55e-05	2.41e-05	0.000198791	2.91e-05	6.11e-05	2.62e-05	0.000175244	4.39e-05	1.95e-05	0.000169387	0.000665315	0.000288054	NA
1274	BT	1	4	0	0	0	36.2	0		0	1	3	No	None	No	0.000218399	0.000232203	0.000333823	0.000974064	0.000267222	0.000391191	0.000335417	0.000705494	0.000793675	0.000320224	0.000223019	0.000219231	0.000301457	0.000292155	0.000552698	0.000333352	2.45e-05	0.000579752	0.000254075	0.000104273	0.000158341	0.000588127	0.00134218
1275	BT	1	2	0	0	0	36.5	0		0	1	2	No	None	No	0.000218433	0.000290509	0.000614348	0.00151431	0.00022563	0.000668103	9.39e-05	0.000178483	0.000227299	0.000662085	0.000143349	0.000729155	0.00010363	0.000283494	0.000107625	0.000520338	0.000123477	0.000354865	4.89e-05	0.000549134	0.000181869	0.00163765	0.000656286
1276	BT	1	3	0	0	0	36.5	0		0	1	3	No	None	No	0.000218796	0.000192555	0.000377016	0.000943096	8.18e-05	0.000524101	0.000165711	0.000156259	0.000107499	0.000730899	8.82e-05	0.000973233	0.00188615	0.000206721	7.19e-05	0.00024244	0.000178262	9.37e-05	5.61e-05	0.000601003	6.56e-05	0.000373827	0.000189078
1277	SP	1	1	0	0	0	36.7	0		0	1	2	No	None	No	0.000219421	0.000295287	NA	0.000497771	0.000452018	0.000618729	8.11e-05	0.00101569	0.00142123	1.95e-05	6.43e-05	6.43e-05	0.000176274	5.26e-05	3.07e-05	6.51e-05	2.6e-05	5.8e-05	3.85e-05	3.72e-05	0.000253105	0.000331021	NA
1278	SP	0	1	0	0	0	36.5	0		0	1	1	Yes	None	No	0.000219765	0.00033394	NA	0.00128192	0.000511329	0.000656761	0.00018938	0.000635688	0.00109208	0.000133852	0.000269038	5.81e-05	0.000404327	0.00025719	0.000400604	0.000353363	0.000408155	0.000490035	0.000133047	0.000531032	0.000304344	0.000546995	NA
1279	SP	0	2	0	0	0	36.3	0		0	1	3	No	None	No	0.000219782	0.000226257	0.000932693	0.000325561	0.000322375	0.000461453	0.000185205	0.000506251	0.00102005	1.95e-05	4.09e-05	0.00134232	3.56e-05	4.42e-05	4.27e-05	4.12e-05	1.95e-05	2.99e-05	1.95e-05	7.04e-05	0.000135444	0.000175238	NA
1280	BT	1	1	0	0	0	37.7	1	neg	0	1	3	No	None	No	0.000219889	0.000363001	0.000817304	0.00144543	0.000173343	0.00106279	0.00040293	0.000400414	0.000120693	0.0021625	0.000188893	0.00322142	0.000293959	0.000413633	0.000247959	5.51e-05	0.00018908	0.000141374	8.17e-05	0.000932984	0.000241662	0.00408418	0.0028254
1281	SP	0	4	0	0	0	36.7	0		0	0	2	No	None	No	0.000220427	0.000477123	0.00183751	0.00147134	0.00198198	0.000626422	0.000246163	0.0176234	0.00096581	0.000413261	0.000308894	0.00075072	0.000759722	0.00142167	0.000183943	0.00881229	9.46e-05	0.00734761	0.000902951	0.00011113	0.000472513	0.000637175	NA
1282	KMT	0	2	0	0	0	36.7	0		0	1	2	No	None	No	0.000220456	9.96e-05	0.00123069	0.000384134	0.000123468	0.000158133	7.8e-05	0.00108888	0.000237768	6.41e-05	0.000113076	6e-05	0.000193759	8.05e-05	0.000114356	0.00012041	9.22e-05	0.000180765	6.53e-05	0.000100282	0.000105504	0.00362059	NA
1283	BT	1	3	0	0	0	36	0		0	1	3	No	None	No	0.000220481	0.000328734	0.000674142	0.00131452	0.000193474	0.000916537	0.000190529	0.000264988	0.000326489	0.00131005	0.000168195	0.00130008	0.000671168	0.00033673	0.000136502	0.000474136	0.000249752	0.000201307	5.85e-05	0.000737938	0.00021498	0.00135402	0.00109333
1284	BT	0	4	0	0	0	35.5	0		0	1	3	No	None	No	0.00022072	0.000293065	0.0010483	0.00163622	0.000500781	0.00149152	0.00311917	0.000860378	0.000353241	0.000290916	0.000545372	0.000502805	0.00304807	0.000286848	0.000549569	0.000190726	0.000106435	0.000257773	0.000216605	0.000152083	0.00432227	0.00110797	0.00354089
1285	BT	0	4	0	0	0	36.8	0		0	1	1	No	None	No	0.000220754	0.000260282	0.00147751	0.000598708	0.000388413	0.00043307	0.000152267	0.000485938	0.000699004	1.95e-05	5.42e-05	0.000127728	0.000205635	4.85e-05	8.27e-05	3.45e-05	2.84e-05	3.93e-05	0.000103644	3.43e-05	0.000179947	0.000502533	NA
1286	SP	1	3	0	0	0	36.7	0		0	0	0	No	None	No	0.000220922	3.12e-05	0.000322254	0.000435064	4.23e-05	0.000160192	0.000189194	0.000143676	0.000114357	0.000109652	6e-05	0.000110481	0.00051679	0.000141255	0.000196802	6.1e-05	1.95e-05	5.73e-05	7.95e-05	5.15e-05	8.65e-05	0.0001286	NA
1287	KMT	1	2	0	0	0	36.5	0		0	0	3	No	None	No	0.00022113	0.00014032	0.0171222	0.000384389	0.000135007	0.000349087	9.58e-05	0.00025592	0.000508375	4.04e-05	9.82e-05	0.000195304	0.0010233	7.3e-05	0.000672589	0.000157285	0.000106354	0.000141277	0.000327917	7.06e-05	0.000225984	0.000186176	NA
1288	KMT	0	4	0	0	0	36.2	0		0	1	2	No	None	No	0.000221208	7.01e-05	0.00260148	0.000564287	0.000555388	0.000134714	0.0001135	0.00012398	0.000343359	0.000141001	9.93e-05	0.000167704	0.000208941	0.000479132	0.000279454	0.000428921	0.000237097	0.000217818	0.00015472	0.000136702	9.42e-05	0.00123384	NA
1289	BT	1	3	0	0	0	36.7	0		0	1	1	No	None	No	0.000221358	0.000161607	0.00143226	0.000930162	0.000239053	0.000334883	0.000150779	0.000208195	0.000521893	0.000476267	0.000172113	0.000477838	0.000183323	0.000200283	0.000625962	0.000410885	5.72e-05	9.8e-05	0.00125929	0.000193341	0.000282733	0.00300117	0.00567429
1290	BT	1	4	0	0	0	36.7	0		0	1	1	No	Paracetamol_	Yes	0.000222073	8.68e-05	0.00109698	0.000963013	7.46e-05	0.000297742	0.000257837	0.000146482	0.00030064	0.000764767	0.000205928	0.000459492	0.000405619	0.000193079	0.000210685	0.000453676	4.65e-05	0.000124725	5.71e-05	0.000166301	0.000375034	0.00213264	0.00477194
1291	BT	0	1	0	0	0	36.5	0		0	1	3	No	None	No	0.000222158	0.000115951	0.000445456	0.000486757	5.63e-05	0.000540334	0.000187961	0.000246421	0.000152904	0.0013461	0.000114057	0.00181014	0.000126062	0.000224129	9.11e-05	0.00052711	0.000660086	0.000101843	3.92e-05	0.000750392	2.76e-05	0.000480345	0.000570764
1292	SP	1	1	0	0	0	36.7	0		0	1	3	No	None	No	0.000222523	0.000220867	0.000810614	0.000848302	0.000258585	0.000464825	0.000207946	0.000428457	0.000531445	4.66e-05	6.77e-05	0.000310281	0.000139115	8.78e-05	7.35e-05	6.83e-05	3.99e-05	7.87e-05	2.09e-05	4.71e-05	0.000292327	0.000184756	NA
1293	BT	1	1	0	0	0	36.3	0		0	1	3	No	None	No	0.000222623	0.000225384	0.00132709	0.0010705	0.000291315	0.000499637	0.000122221	0.00011851	0.0002572	0.000596145	0.000152032	0.000573612	0.00016849	0.000263025	0.000225244	0.000770887	0.000135404	0.000185757	7.5e-05	0.000405889	0.00017841	0.00368559	0.00252831
1294	SP	0	4	0	0	0	36.5	0		0	1	3	No	None	No	0.000222813	0.000142631	0.00109979	0.0011147	0.000343219	0.0003792	0.0012075	0.000272914	0.000609641	2.89e-05	8.49e-05	0.000757001	0.000178827	0.000128268	0.000120182	0.000838899	7.12e-05	0.000700168	0.000304737	3.45e-05	0.0002593	0.000541124	NA
1295	BT	1	1	0	0	0	36.6	0		0	1	3	No	None	No	0.000222878	9.9e-05	0.00144838	0.00124534	9.2e-05	0.00042884	9.77e-05	0.000762809	7.97e-05	0.000406636	0.000137483	0.000539741	0.000253028	0.00016195	0.000235412	0.000527977	8.35e-05	7.27e-05	3.76e-05	0.00029142	0.000129667	0.00284639	0.00341957
1296	BT	1	4	0	0	0	36.5	0		0	1	3	No	None	No	0.000223154	0.00016273	0.00183285	0.00121975	0.00194031	0.000594636	0.00031409	0.000536002	0.000940825	0.00193757	0.000248221	0.00169548	0.000647484	0.00223614	0.000448897	0.000603424	8.56e-05	0.000169035	0.000899549	0.000217131	0.000427507	0.0024127	0.00214935
1297	BT	0	2	0	0	0	36.6	0		0	1	3	No	None	No	0.0002232	0.000174827	0.000528822	0.00130294	0.000128654	0.000648193	0.000734002	0.000132011	0.000116618	0.000600194	0.000122613	0.00111158	0.000164987	0.000265394	0.000139137	0.000587161	0.000165742	0.000129039	5.66e-05	0.000478362	8.79e-05	0.00189365	0.00147637
1298	BT	0	4	0	0	0	36.6	0		0	1	3	No	None	No	0.000223541	4.07e-05	0.00115754	0.00101048	6.03e-05	0.000471366	7.02e-05	3.75e-05	0.000154737	0.000380879	8.51e-05	0.000185404	0.000259833	0.000111162	0.000163917	0.000240684	1.95e-05	4.94e-05	0.000119409	7.59e-05	0.000312584	0.00128811	0.00129711
1299	SP	0	1	0	0	0	36.6	0		0	1	3	No	None	No	0.0002242	0.000146157	0.000808564	0.000369112	0.000259525	0.000303415	0.000130286	0.00033964	0.000663532	6.04e-05	8.09e-05	2.48e-05	7.34e-05	0.000108692	7.84e-05	6.82e-05	0.000164323	0.000123819	6.87e-05	0.000162372	0.000147919	0.000213191	NA
1300	BT	1	4	0	0	0	35.9	0		0	1	3	No	None	No	0.000224231	4.37e-05	NA	0.000585545	1.95e-05	0.000187482	0.000134793	4.3e-05	4.49e-05	2.19e-05	9.54e-05	0.000331511	0.000125194	8.79e-05	0.000152149	2.45e-05	1.95e-05	6.51e-05	1.95e-05	2.32e-05	0.000156113	0.000804084	NA
1301	SP	1	4	0	0	0	36.4	0		0	1	3	No	None	No	0.000224282	0.00802213	NA	0.00826174	0.00322434	0.0011211	0.00441388	0.0177372	0.0024201	0.000809925	0.000311898	0.000880442	0.0101401	0.00122998	0.00345818	0.00456326	0.000261794	0.000201419	0.00495448	0.000263146	0.00114073	0.00260575	NA
1302	SP	1	3	0	0	0	36.8	0		0	0	0	No	None	No	0.000225049	0.000870869	0.00834411	0.00342996	0.000871631	0.00112723	0.00459992	0.00161076	0.00189209	0.000457822	0.000771094	8.69e-05	0.000370903	0.000579626	0.000955494	0.00304353	0.0173898	0.00135348	0.00153897	0.0144786	0.000856127	0.000568068	NA
1303	SP	0	2	0	0	0	36.6	0		0	1	3	No	None	No	0.000225049	0.00041204	0.00158343	0.000389408	0.000330967	0.000414579	0.000607694	0.000494501	0.000804554	0.000218771	7.35e-05	5.41e-05	0.000192086	8.77e-05	9.13e-05	7.86e-05	3.41e-05	8.72e-05	5.47e-05	6.76e-05	0.000182312	0.000339241	NA
1304	SP	0	4	0	0	0	36.3	0		0	1	3	No	None	No	0.000225381	0.000507608	0.0014963	0.000105325	5.01e-05	0.000125379	0.000211325	0.00265881	0.001727	9.82e-05	7.26e-05	6.87e-05	3.67e-05	0.000240714	8.88e-05	0.0010064	1.95e-05	5.76e-05	0.000313304	1.95e-05	9.13e-05	0.000249423	NA
1305	KMT	0	4	0	0	0	35.9	0		0	1	1	No	None	No	0.000225569	1.95e-05	0.000911971	0.000122519	2.44e-05	3.8e-05	5.91e-05	2.32e-05	5.8e-05	2.32e-05	2.04e-05	1.95e-05	0.000363453	6.69e-05	0.00168943	0.000160842	1.95e-05	2.47e-05	0.000111729	2.53e-05	3.4e-05	0.000241403	NA
1306	BT	0	4	0	0	0	36.3	0		0	1	3	No	None	No	0.000226027	0.000135434	0.00134843	0.0013117	0.0010702	0.000356862	0.000120666	0.00183282	0.000854344	0.000729345	9.76e-05	0.000610399	0.000448549	0.000189503	0.000410582	0.000894239	3.98e-05	8.31e-05	0.000915139	0.000130821	0.00012883	0.000908191	0.000444072
1307	BT	0	4	0	0	0	36.6	0		0	1	1	No	None	No	0.000226619	0.000138963	0.00119625	0.00137192	0.000132573	0.000491719	0.000198612	0.00010991	0.000136977	0.000386827	0.000217221	0.000439637	0.000987021	0.00029322	0.000472163	0.000423485	7.55e-05	9.78e-05	4.21e-05	0.000263799	0.000425479	0.00790429	0.00862915
1308	SP	0	2	0	0	0	36.3	0		0	0	0	No	None	No	0.000227299	8.51e-05	0.00368578	0.000292364	0.000117496	0.000198463	0.000192916	0.000626899	0.000452122	2.84e-05	6.7e-05	4.74e-05	9.99e-05	4.79e-05	7.37e-05	5.84e-05	5.48e-05	5.8e-05	5.6e-05	5.64e-05	8.56e-05	0.000974509	NA
1309	BT	0	3	0	0	0	36.7	0		0	1	3	No	None	No	0.00022744	7.18e-05	0.00129247	0.000445332	0.00026401	0.000158704	0.000243324	0.000690854	0.000254115	7.21e-05	0.000115411	0.000211627	0.000350109	0.000102707	0.00021971	0.000127598	1.95e-05	7.69e-05	0.000183829	4.33e-05	0.000162429	0.00125585	NA
1310	BT	1	1	0	0	0	35.6	0		0	1	3	No	None	No	0.000227445	0.000195631	0.000999364	0.02	4.89e-05	0.00042573	9.19e-05	2.74e-05	0.000109666	9.88e-05	9.09e-05	0.000181277	0.000320716	6.28e-05	0.000152235	0.000163963	0.00145318	0.000129342	4.13e-05	0.000680434	0.000293491	0.00264482	0.00225347
1311	BT	1	4	0	0	0	36.4	0		0	1	3	No	None	No	0.000227596	0.000130639	0.000985189	0.00195513	9.29e-05	0.000433615	0.000900855	7.7e-05	0.000294501	0.0004791	0.000134375	0.0006204	0.000289705	0.000229847	0.000338347	0.000315847	6.08e-05	6.48e-05	2.43e-05	0.000264755	0.000163489	0.00304411	0.00320398
1312	BT	0	2	0	0	0	36.5	0		0	1	3	No	None	No	0.000227646	0.000141233	0.00111515	0.00166313	0.000263885	0.00037525	0.000215275	0.000101954	0.000146646	0.00034982	0.000148389	0.000364988	0.000251174	0.000173215	0.000145469	0.000550864	0.000188324	0.000139133	8.11e-05	0.000424041	8.64e-05	0.00136324	0.0007715
1313	BT	0	3	0	0	0	36.2	0		0	1	1	No	None	No	0.000228029	0.000538542	0.000401766	0.00100129	9.16e-05	0.000424154	0.000156392	8.42e-05	0.000168784	0.000385706	0.000407887	0.000511364	0.000545989	0.000229865	0.000142752	0.000305846	0.000353001	0.000126497	5.3e-05	0.000614106	0.000117651	0.00113122	0.00139268
1314	SP	0	1	0	0	0	36.7	0		0	1	3	No	None	No	0.000228178	0.000467211	0.00322414	0.00111509	0.000599854	0.000761103	0.00023475	0.000833113	0.00102832	6.23e-05	0.000363112	0.000373796	0.000145982	0.00028175	0.000531471	0.000387472	0.000600515	0.000650312	0.000208974	0.000587226	0.000396908	0.00166276	NA
1315	BT	1	2	0	0	0	36.7	0		0	1	1	No	None	No	0.000228647	0.000389438	0.00616533	0.00563044	0.00018363	0.00105571	0.000156132	0.000263244	0.000248851	0.001367	0.000164233	0.00158231	0.02	0.000447035	0.000251174	0.000856524	0.00037552	0.000203957	0.000139099	0.000997322	0.000121437	0.00144926	0.00099933
1316	BT	1	1	0	0	0	36.7	0		0	1	3	No	None	No	0.000229522	0.000141746	0.000568093	0.00194068	6.66e-05	0.000407376	0.00043314	9.04e-05	0.000156316	0.000400126	8.1e-05	0.000424414	0.000257502	0.000215447	7.03e-05	0.000221056	7.55e-05	7e-05	2.16e-05	0.000289956	6.73e-05	0.000510046	0.000330577
1317	BT	0	4	0	0	0	36.6	0		0	1	3	No	None	No	0.000229846	0.000144471	0.00022657	0.00113083	6.21e-05	0.000447321	0.000390164	0.000130886	7.43e-05	0.000406636	0.000158374	0.000916575	0.00194641	0.00040404	0.00012774	0.00102418	7.45e-05	0.000322406	8.3e-05	0.000466941	0.000180764	0.000613785	0.00041076
1318	SP	1	4	0	0	0	36.5	0		0	0	0	No	None	No	0.000230096	0.000981308	NA	0.000321529	0.000222942	0.000357772	0.000229233	0.000455017	0.000646343	5.14e-05	4.09e-05	6.31e-05	0.000747855	4.92e-05	0.000123747	2.82e-05	0.00135177	5.69e-05	4.55e-05	0.0010742	0.000161573	0.000404502	NA
1319	BT	1	1	0	0	0	36.6	0		0	1	3	No	None	No	0.000230193	0.000177002	0.000734573	0.00310622	0.000191124	0.00060386	0.000312511	0.000114314	0.00124259	0.000561731	0.000124941	0.0008115	0.000231436	0.000239771	0.000128106	0.000703073	0.000146511	0.000133286	6.05e-05	0.000464714	0.000110421	0.00143734	0.00111596
1320	SP	1	4	0	0	0	35.9	0		0	1	3	No	None	No	0.00023021	0.000930066	0.0016116	0.000602619	0.000599947	0.00235144	0.00586583	0.00783813	0.000896374	0.00148743	0.000648894	0.00434137	0.00127054	0.000542776	0.00346778	0.0014561	6.96e-05	0.0082055	0.0010076	3.05e-05	0.00205303	0.00330071	NA
1321	SP	1	2	0	0	0	36.8	0		0	1	3	No	None	No	0.000230307	0.00128697	0.00258263	0.000503337	0.000327741	0.00061685	0.000244272	0.000504834	0.000739811	0.000241927	0.000124547	0.000108258	0.00025439	0.000120466	0.000175782	0.000149183	3.54e-05	0.00014713	6.41e-05	5.88e-05	0.000334829	0.000345707	NA
1322	SP	1	4	0	0	0	36.2	0		0	1	3	No	None	No	0.000230346	0.000200577	NA	0.00103608	0.00468443	0.000311581	0.000403499	0.00245294	0.000345532	0.000187313	0.000138433	0.000145128	0.000293822	0.00169285	0.000194429	0.0057728	6.27e-05	0.000210882	0.000760513	6.52e-05	0.000239111	0.000622356	NA
1323	BT	0	4	0	0	0	36.7	0		0	0	3	No	None	No	0.000230529	0.000189599	0.00138027	0.00124751	0.000257022	0.000751977	0.000372847	0.000732469	0.000610887	0.000421961	0.000384494	0.000436656	0.000266952	0.000367052	0.00116516	0.000214083	9.08e-05	0.000149205	0.000440479	0.00022339	0.0011003	0.00144059	0.00102812
1324	KMT	0	4	0	0	0	36.2	0		0	1	3	No	None	No	0.000230667	0.000244815	0.00304855	0.00074841	0.00157698	0.000259729	0.000402017	0.000149706	0.00105982	0.000286663	0.000146414	0.000216957	0.00062448	0.00017953	0.000440789	0.00182518	0.000560124	0.000229846	0.000728458	0.000453882	0.000131307	0.00192185	NA
1325	BT	0	3	0	0	0	36.4	0		0	1	3	No	None	No	0.000230954	0.000263088	0.00062413	0.00102847	0.000158236	0.00258313	0.000419555	0.00037978	0.000378095	0.000566087	0.000189766	0.000966704	0.000356186	0.000500664	0.02	0.000546495	0.000528034	0.000272546	0.000299678	0.00118467	0.00149768	0.00107224	0.00140906
1326	BT	0	3	0	0	0	36.4	0		0	1	3	No	None	No	0.000230999	0.000124331	0.000822763	0.000686855	0.000111657	0.000334373	0.000169088	0.000193334	0.000188099	0.000440446	0.000369405	0.000300403	0.000771715	0.000563514	0.000948869	0.000480839	8.07e-05	0.000188005	0.00015297	0.000239488	0.000182351	0.00157474	0.00238849
1327	SP	0	2	0	0	0	36	0		0	1	1	No	None	No	0.00023112	0.000440027	0.00163084	0.0111016	0.00524837	0.000756844	0.000310925	0.00175864	0.00150461	0.000243299	0.000219009	0.000130158	0.000641889	0.000216061	0.000160727	0.00356099	2.49e-05	0.000186802	0.00103233	4.3e-05	0.000441688	0.00158216	NA
1328	BT	0	4	0	0	0	36.5	0		0	0	0	No	None	No	0.000231124	0.000163269	0.00115057	0.00111658	0.00157695	0.00044713	0.000259847	0.000190925	0.000707863	0.000506873	0.000184125	0.00065359	0.000414499	0.00026502	0.000197315	0.00460407	0.000156916	0.00079412	0.000623796	0.000238405	0.000310147	0.00313303	0.0041281
1329	SP	0	4	0	0	0	36.8	0		0	0	0	No	None	No	0.000231387	0.000674163	0.00143062	0.00164516	0.00106491	0.000159932	0.00153441	0.000165062	0.000434638	0.000318716	0.000180178	0.00105132	0.00227846	0.00044794	0.011382	0.000991951	0.00061009	0.000209183	0.000695266	0.000570615	0.000148166	0.00100153	NA
1330	BT	0	1	0	0	0	36.3	0		0	1	3	No	None	No	0.000231504	0.000152664	0.000296993	0.000798576	8.39e-05	0.00123948	0.000235894	0.000268632	9.32e-05	0.00022048	0.000133105	0.000254725	0.000230935	0.000415158	0.000138825	0.000831155	0.000121473	0.000214923	0.000104402	0.000988556	4.4e-05	0.000812343	0.000228172
1331	KMT	1	3	0	0	0	36.8	0		0	0	3	No	None	No	0.000231582	8.3e-05	0.00089152	0.00102722	9.54e-05	0.000166974	7.16e-05	0.000160895	0.000199586	0.000507062	3.18e-05	6.67e-05	4.58e-05	5.06e-05	6.11e-05	3.82e-05	1.95e-05	9.61e-05	1.95e-05	1.95e-05	7.22e-05	0.000241592	NA
1332	BT	1	4	0	0	0	36.3	0		0	1	3	No	None	No	0.000231589	0.00394365	0.00113251	0.00167493	9.9e-05	0.00156882	0.000287952	0.000571583	0.00241934	0.000470586	0.000243386	0.000406431	0.000875685	0.000476298	0.000574966	0.000850421	2.56e-05	0.00258802	0.00156454	0.000133536	0.00265935	0.00070167	0.00107809
1333	SP	0	1	0	0	0	36.7	0		0	0	0	No	Paracetamol	Yes	0.000231592	0.000216919	NA	0.000246359	0.000381413	0.000549082	0.000188095	0.000891911	0.00116046	1.95e-05	6.44e-05	4.45e-05	3.22e-05	6.53e-05	2.53e-05	3.78e-05	1.95e-05	4.81e-05	0.000545332	3.6e-05	0.000183145	0.000190223	NA
1334	BT	0	3	0	0	0	36.3	0		0	0	0	No	Paracetamol_	Yes	0.000232101	0.000180073	0.00490701	0.00109146	0.000255998	0.000521757	0.000118088	0.00162156	0.000167441	0.000311457	0.000183223	0.000539637	0.000212309	0.000218229	0.000176311	0.000783101	7.42e-05	0.000148499	7.9e-05	0.000411864	0.000131693	0.00251384	0.00255843
1335	BT	1	1	0	0	0	36.6	0		0	1	3	No	None	No	0.000232212	0.000181349	0.000770987	0.00137741	0.00022545	0.000440259	0.000140329	0.000149918	0.000184729	0.000507685	0.000168344	0.000521507	0.000348866	0.00024645	0.000217711	0.000800119	0.000146374	0.000182441	0.000100708	0.000430791	0.000185041	0.00322131	0.00319548
1336	BT	0	4	0	0	0	36.2	0		0	1	3	No	None	No	0.000232441	0.000141238	0.000314097	0.000464411	0.000144793	0.000284905	0.00013861	0.000122354	0.000174655	0.000319178	0.000116732	0.000298377	0.000505521	0.000191793	9.74e-05	0.000579645	3.57e-05	0.000136393	7.75e-05	0.000187897	0.000113997	0.000981945	0.000541266
1337	BT	0	1	0	0	0	36.2	0		0	1	3	No	None	No	0.000232602	0.000376673	0.00104038	0.0018042	0.000213858	0.00104972	0.000573096	0.000337919	0.000163053	0.00264799	0.000183965	0.00285628	0.000208842	0.00038834	0.000154512	0.000627691	0.0002575	0.000152677	7.66e-05	0.00102112	0.000157659	0.00181271	0.000929731
1338	BT	0	2	0	0	0	36	0		0	1	3	No	None	No	0.000232609	0.000154746	0.00490211	0.000929262	0.000112186	0.000381956	0.000270948	0.000169877	0.000133795	0.000321683	0.000118039	0.000477356	0.00054502	0.000217058	0.000179434	0.000720822	0.00012669	0.000149619	7.23e-05	0.000271231	0.000172735	0.00175371	0.00176963
1339	SP	0	1	0	0	0	36.3	0		0	0	0	No	None	No	0.000232715	0.000436334	0.00103233	0.000779917	0.000123836	0.000177667	0.000818754	0.000170811	0.000250888	4.14e-05	0.000120426	7.62e-05	9.21e-05	9.15e-05	7.09e-05	0.000147805	5.51e-05	0.000203143	0.000163091	8.72e-05	7.78e-05	0.000281459	NA
1340	BT	0	4	0	0	0	36.8	0		0	1	2	No	None	No	0.000233104	0.000219443	0.000891831	0.00210642	3.84e-05	0.000734008	0.000322404	0.000237291	6.64e-05	0.000719342	0.00019349	0.00131184	0.000774367	0.000625194	0.000238431	0.00101387	0.000217934	0.000230744	0.000122475	0.000852701	0.000118027	0.00333269	0.00194472
1341	BT	0	4	0	0	0	36.3	0		0	1	3	No	None	No	0.000233642	0.000101622	0.00256756	0.000420151	7.37e-05	0.000250667	0.00017588	0.00014791	0.000112584	0.000311976	9.75e-05	0.000385439	0.000186288	0.000147537	8.79e-05	0.000526318	5.25e-05	7.85e-05	0.000213219	0.000210291	5.81e-05	0.000845815	0.000744594
1342	BT	0	1	0	0	0	35.9	0		0	1	3	No	None	No	0.000233788	0.00022511	0.00832784	0.00440319	0.00032133	0.000481131	0.00023294	0.000194836	0.000350994	0.000726317	0.000178618	0.000798865	0.00210221	0.000231932	0.000148525	0.000616546	0.000183422	0.000154801	0.000104544	0.000419008	0.000214947	0.00170365	0.00189369
1343	BT	1	4	0	0	0	36	0		0	1	3	No	None	No	0.000233957	0.000477948	NA	0.00680677	0.00174419	0.000804741	0.000267803	0.000759522	0.00153704	0.000232162	0.000576631	0.00308979	0.000468628	0.000472217	0.000823263	0.00196802	0.000849515	0.00145898	0.00263046	0.000769323	0.000724814	0.000762261	NA
1344	BT	1	4	0	0	0	36.7	0		0	1	3	No	None	No	0.000234367	0.000216154	0.00117518	0.000517685	0.000125216	0.00048637	0.00176469	0.000181461	0.00104418	0.00222655	0.00020029	0.000377265	0.000372055	0.000399096	0.000720303	0.000731769	0.000118824	0.00079987	0.00122149	0.000305748	0.000287944	0.000881276	0.000591073
1345	BT	0	3	0	0	0	36.7	0		0	1	3	No	None	No	0.000234862	0.000230903	0.000767874	0.00104806	0.000531288	0.00068823	0.000316149	0.000111393	0.000236526	0.00081911	0.000156174	0.000954756	0.000328741	0.000372049	0.000473686	0.000911025	0.000124527	0.000161974	0.000125376	0.000364698	0.000143729	0.00225356	0.00158064
1346	SP	1	2	0	0	0	36.7	0		0	1	3	No	None	No	0.000234895	0.00790613	0.00117422	0.00188669	5.77e-05	0.000130625	0.000716125	0.00010285	0.000115654	1.95e-05	7.93e-05	0.000205578	0.00256919	6.54e-05	6.96e-05	5.52e-05	4.1e-05	9.78e-05	2.18e-05	0.000120093	7.78e-05	0.000463196	NA
1347	SP	0	1	0	0	0	36.2	0		0	1	3	No	None	No	0.000234899	0.000252828	0.000529198	0.00154772	0.000410687	0.000511666	0.000117272	0.00126374	0.000955195	1.95e-05	5.86e-05	0.000107	0.000614772	4.9e-05	2.35e-05	5.52e-05	1.95e-05	5.65e-05	1.95e-05	3.3e-05	0.000256506	0.000178496	NA
1348	BT	0	4	0	0	0	35.8	0		0	1	3	No	None	No	0.000235476	0.000110732	0.000515865	0.00149788	0.000454729	0.000364176	0.00128153	0.000687101	0.00034354	0.000336562	0.000131826	0.000461657	0.000414472	0.000442407	0.000197687	0.0021006	0.000270856	0.00083557	0.000460632	0.00021041	0.000121915	0.00157056	0.00275131
1349	SP	0	2	0	0	0	36.6	0		0	1	3	No	None	No	0.000235554	0.000200848	0.00447981	0.000500941	0.000127565	0.000302282	0.000262948	0.000170068	0.000229775	0.000558054	0.000127091	0.000533548	0.00179673	0.000165056	0.000231892	0.000132796	0.000718811	0.000137247	5.87e-05	0.000480699	0.000143602	0.00124184	NA
1350	BT	1	4	0	0	0	36.4	0		0	1	3	No	None	No	0.000235752	6.06e-05	0.00267556	0.000374881	0.000459293	0.000106563	0.000456837	7.68e-05	0.000499204	0.000293836	6.79e-05	2.98e-05	0.000148898	0.000498601	0.000100204	0.000319684	6.22e-05	0.000193949	0.00031326	6.48e-05	9.52e-05	0.000415475	NA
1351	SP	1	1	0	0	0	36	0		0	1	2	No	None	No	0.000235959	0.000193908	0.00146936	0.000921263	0.000130594	0.000207105	0.000243704	0.000266787	0.000381634	4.51e-05	0.000118757	0.000210829	0.02	0.000676298	4.63e-05	8.41e-05	2.24e-05	0.000139691	3.96e-05	6.26e-05	8.57e-05	0.000406764	NA
1352	KMT	0	4	0	0	0	36.8	0		0	1	2	No	None	No	0.000236387	0.000496384	0.00112432	0.000537719	0.00125548	0.000941828	6.5e-05	0.000306621	0.000226895	0.000168648	9.24e-05	0.000171577	0.000925142	0.000199396	0.000285165	0.000200114	0.000251416	0.000484325	0.000288436	0.000149009	0.000616973	0.000503812	NA
1353	SP	0	1	0	0	0	36.8	0		0	1	3	No	None	No	0.000236508	0.000175445	0.00099394	0.000313086	0.000391905	0.0013103	3.8e-05	0.00134916	0.00154706	1.95e-05	3.24e-05	3.38e-05	2.83e-05	1.95e-05	4.41e-05	3.52e-05	3.51e-05	4.11e-05	1.95e-05	8.66e-05	0.000756801	0.000537699	NA
1354	SP	1	2	0	0	0	36.4	0		0	0	3	No	None	No	0.000236622	0.000491189	0.00432037	0.00169794	0.000576666	0.000644939	0.000272264	0.000708382	0.00104475	0.000212349	0.000477291	0.000169892	0.000944118	0.000411346	0.000524744	0.000625804	0.000618278	0.000797336	0.000147555	0.000619496	0.00037887	0.00250745	NA
1355	SP	1	2	0	0	0	36.7	0		0	1	3	No	None	No	0.000237	3.71e-05	0.000778467	0.000107439	1.95e-05	9.32e-05	8.33e-05	3.95e-05	6.06e-05	8.92e-05	8.66e-05	2.95e-05	0.000246039	1.95e-05	0.000395969	1.95e-05	3.68e-05	3.14e-05	1.95e-05	3.13e-05	5.34e-05	0.000131453	NA
1356	BT	1	4	0	0	0	37	0		0	1	3	No	Flu treatment	Yes	0.000237374	0.000236103	0.000866611	0.0025034	0.000507176	0.000791718	0.000410289	0.000257733	0.000187013	0.000750994	0.000200922	0.00102824	0.000294609	0.000387486	0.000265907	0.000846361	0.000156733	0.000190576	0.000120238	0.000510415	0.000138642	0.00245472	0.00465782
1357	BT	1	4	0	0	0	36.5	0		0	1	3	No	None	No	0.000237467	0.000265454	0.00145616	0.00131359	0.000442224	0.000849528	0.000232641	0.000258601	0.00151213	0.00126709	0.00019698	0.00126899	0.000195052	0.000579835	0.000231997	0.000677233	0.00028799	0.000187584	0.00117989	0.000620063	0.000241289	0.00172112	0.00115245
1358	SP	0	4	0	0	0	36.1	0		0	1	3	No	None	No	0.000237721	0.000374753	0.00547349	0.00280388	0.00248486	0.000477628	0.000606878	0.00422935	0.000689122	0.000551785	0.000358383	0.00101844	0.000470185	0.000455151	0.000457035	0.00116712	0.000169562	0.000336621	0.000433152	0.000293386	0.000663097	0.000871819	NA
1359	BT	0	4	0	0	0	36.4	0		0	0	3	No	None	No	0.000237829	0.00039615	0.000845488	0.00199361	0.000283832	0.000819194	0.00121995	0.000147308	0.000576261	0.000493212	0.000258797	0.000653462	0.000563136	0.000664311	0.000246876	0.000992279	0.000118628	0.000228708	0.000496261	0.000366863	0.000467933	0.00150107	0.00103362
1360	BT	0	2	0	0	0	36.2	0		0	1	3	No	None	No	0.000237931	0.000352401	0.00339568	0.00147096	0.000156794	0.00121284	0.000197975	0.000435211	0.000112434	0.00216483	0.00018044	0.0026561	0.00036051	0.000473168	0.000184588	0.000619759	0.000262696	0.000172236	8.44e-05	0.0010413	0.000116832	0.00111681	0.000353477
1361	BT	1	2	0	0	0	36.7	0		0	1	3	No	None	No	0.00023794	0.00019044	0.00113745	0.00522006	0.000255984	0.000564234	0.000111538	0.000115415	0.000275657	0.000574755	0.00016511	0.000667394	0.000146737	0.000258682	0.000235838	0.0008446	0.000148417	0.00013656	7.18e-05	0.00041366	0.000191412	0.00401616	0.00345487
1362	SP	0	4	0	0	0	36.5	0		0	1	3	No	Paracetamol	Yes	0.000238007	0.000415242	0.00152421	0.000622729	0.0010699	0.000354168	0.000246271	0.000944728	0.000782664	0.000306689	0.000156437	0.000788033	0.00416534	0.000117977	0.000269933	0.00461624	8.28e-05	0.00175876	0.000544244	5.6e-05	0.000315037	0.00134021	NA
1363	KMT	1	4	0	0	0	36.1	0		0	1	3	No	None	No	0.000238274	0.000245869	0.02	0.00106554	0.00647591	0.000567615	0.00119752	0.000601026	0.00151793	0.000306828	0.00018612	0.00618204	0.00017398	0.000443125	0.00052457	0.00378823	0.000651128	0.000693275	0.00204753	0.000604114	0.000486563	0.000613072	NA
1364	BT	1	2	0	0	0	36.3	0		0	1	3	No	None	No	0.000238575	0.000369312	0.00253659	0.00154347	0.000415385	0.00068244	0.000185097	0.000297058	0.000217928	0.00106922	0.000199234	0.00134712	0.00019632	0.000431348	0.000232095	0.000685654	0.000195213	0.000183327	6.33e-05	0.000664275	0.00024516	0.00263808	0.00166717
1365	BT	1	4	0	0	0	36.6	0		0	1	3	No	None	No	0.000238957	0.000408129	0.00163936	0.00109998	0.000226798	0.000458675	0.000171924	0.000851714	0.000518261	0.000262424	0.000487737	0.000298971	0.000302454	0.000174135	0.000297024	0.000444394	5.55e-05	0.000136361	0.000443634	0.000134683	0.000697018	0.006498	0.00725808
1366	SP	0	2	0	0	0	36.7	0		0	1	2	No	None	No	0.000239077	0.000221708	0.000943106	0.000662229	0.000288166	0.000455893	0.000129966	0.000459529	0.000639483	1.95e-05	0.000118869	0.00664708	0.000105066	8.15e-05	9.83e-05	0.000111007	2.25e-05	9.38e-05	5.44e-05	3.2e-05	0.000185355	0.000627524	NA
1367	BT	1	4	0	0	0	36.6	0		0	1	3	No	None	No	0.000239082	0.000279148	0.000843677	0.00215467	0.00445966	0.000247786	0.000150426	0.00131369	0.000750928	3.84e-05	0.000214295	0.000416382	0.000164782	0.00103355	0.000438923	0.0088481	3.04e-05	5.99e-05	0.0016948	3.52e-05	0.000223236	0.000697502	NA
1368	KMT	1	1	0	0	0	36.7	0		0	1	3	No	None	No	0.000239251	0.000662498	0.00864751	0.00392278	0.000798112	0.00106433	0.000333513	0.000873848	0.0020535	0.000206311	0.000801546	8.14e-05	0.000839491	0.00043839	0.000933832	0.000663179	0.00111122	0.000863358	0.000554749	0.000873423	0.000540757	0.000975602	NA
1369	BT	0	1	0	0	0	36.8	0		0	1	3	No	None	No	0.000239269	0.000236735	0.00296649	0.00120651	0.000305936	0.000638733	0.000181613	0.000183372	0.000242322	0.000860365	0.000203607	0.000853553	0.000220187	0.000327304	0.000195876	0.000602764	0.000132821	0.000154638	5.47e-05	0.000402129	0.00029187	0.00322262	0.00191548
1370	SP	0	4	0	0	0	36.7	0		0	1	3	No	None	No	0.000239739	0.000522952	0.0014852	0.000880749	0.000804496	0.000694742	0.000291529	0.000750737	0.000693809	7.37e-05	0.00021007	9.36e-05	0.000104679	0.000291785	0.00149453	0.00201688	0.000503497	0.000804853	0.00038278	0.000544666	0.000573522	0.000754266	NA
1371	SP	1	1	0	0	0	36.3	0		0	1	3	No	None	No	0.000239777	0.00012156	0.002792	0.00209959	3.59e-05	9.56e-05	0.000175356	6.91e-05	9.64e-05	2.2e-05	7.29e-05	9.8e-05	0.00017258	6.99e-05	0.000151763	3.4e-05	1.95e-05	6.36e-05	2.95e-05	1.95e-05	8.58e-05	0.000856034	NA
1372	BT	0	4	0	0	0	35.8	0		0	1	3	No	None	No	0.000239863	8.99e-05	0.00327401	0.000789294	0.000205283	0.000290718	8.2e-05	9.65e-05	0.000136149	0.000399458	0.000117941	0.000382369	0.000137796	0.000265458	0.000106021	0.000367988	9.34e-05	0.000100136	5.84e-05	0.000234908	0.000180046	0.00129717	0.00106429
1373	SP	1	1	0	0	0	36.4	0		0	1	3	No	None	No	0.000239973	0.000251736	0.00104199	0.000776936	0.000506248	0.000563123	0.000968427	0.0005906	0.000850069	0.000145925	9.1e-05	1.95e-05	4e-05	6.59e-05	7.26e-05	6.64e-05	5.22e-05	9.43e-05	1.95e-05	9.23e-05	0.000232751	0.000175862	NA
1374	BT	1	4	0	0	0	35.7	0		0	1	2	No	None	No	0.000240127	0.000653639	0.000459523	0.00102149	7.8e-05	0.000188668	6.99e-05	3.15e-05	0.00112035	9.1e-05	7.12e-05	0.00012299	0.000422689	8.92e-05	8.1e-05	0.000237983	1.95e-05	7.77e-05	0.000379547	0.000134796	9.91e-05	0.000783424	0.00688368
1375	BT	0	2	0	0	0	36.4	0		0	1	3	No	None	No	0.000240185	0.000441885	0.00101507	0.00537408	0.000156794	0.00159113	0.000249896	0.000377765	0.000127624	0.00248362	0.000146038	0.00287127	0.000371485	0.00046748	0.000193266	0.000532292	0.000341558	0.000148227	6.83e-05	0.00119281	0.000103535	0.00119047	0.000344404
1376	BT	0	4	0	0	0	36.7	0		0	1	3	No	None	No	0.000240209	9.76e-05	0.0168116	0.000471709	0.00129404	0.000184028	0.0001365	5.88e-05	0.000148318	0.000252921	9.62e-05	0.000173624	0.000690942	0.000162209	6.28e-05	0.00101269	7.21e-05	0.00104353	0.00123202	0.00014947	4.68e-05	0.00102311	0.00122201
1377	BT	0	4	0	0	0	36.3	0		0	1	3	No	None	No	0.000240473	0.000163333	0.000597876	0.000962563	0.000292663	0.000662532	5.71e-05	0.00015359	0.000377244	0.000747638	0.000971311	0.00140123	0.000102481	0.000211672	0.00015997	0.00098776	0.000105122	0.000163159	7.09e-05	0.000495239	0.000103459	0.00240184	0.000908243
1378	BT	1	4	0	0	0	36.4	0		0	1	3	No	None	No	0.000240548	0.000557141	0.00641574	0.00274324	0.00703303	0.00377454	0.00469991	0.000716572	0.00197121	0.00223674	0.00026013	0.000443692	0.00339638	0.000530541	0.000156738	0.00148051	8.1e-05	0.000455654	0.00137911	0.000162802	0.00384912	0.00196228	0.000950285
1379	BT	1	3	0	0	0	36.5	0		0	0	3	No	None	No	0.000240577	0.000389782	0.00109065	0.00134533	0.000345308	0.000678452	0.000281891	0.000190226	0.000551883	0.000996308	0.000223491	0.00099742	0.000481335	0.000405355	0.000184991	0.000738084	0.000166926	0.000230279	9.21e-05	0.000335014	0.000476839	0.00293421	0.00150505
1380	BT	1	2	0	0	0	36.8	0		0	1	2	No	None	No	0.000240798	9.92e-05	0.000482202	0.000678946	8.52e-05	0.000269094	0.000132417	6.39e-05	0.000272863	0.000340258	0.000108303	0.000359794	0.000390176	0.000177722	0.000211256	0.000363683	3.77e-05	7.54e-05	3.46e-05	0.000197731	0.000134989	0.00244872	0.00311679
1381	KMT	1	3	0	0	0	36.4	0		0	1	3	No	None	No	0.000241024	4.2e-05	0.00116205	0.00231638	0.000261677	8.31e-05	5.11e-05	6.49e-05	0.000218256	0.000280655	4.84e-05	6.49e-05	0.000460719	3.51e-05	0.000142542	0.000220838	0.000102824	0.000215464	0.000317439	0.000147052	6.21e-05	0.000320818	NA
1382	SP	1	3	0	0	0	36.3	0		0	1	2	No	Paracetamol	Yes	0.000241145	8.42e-05	0.000789136	0.000496447	0.0022601	0.000440409	0.000145373	0.00665287	0.000332288	0.00027819	0.000289239	0.000178744	0.00182142	0.00018672	0.000404125	0.000831838	5.73e-05	0.000463999	0.00022262	3.49e-05	0.000428059	0.00140044	NA
1383	BT	1	4	0	0	0	37	0		0	1	3	No	None	No	0.000241461	0.000157698	0.00096558	0.000859626	0.000260166	0.000541741	0.000174086	0.00010448	0.00174199	0.0010406	0.000158135	0.000260896	0.000574835	0.000317987	0.0001763	0.00426401	0.000115117	0.000211511	0.00175931	0.000326665	0.000739282	0.000868959	0.000565921
1384	BT	1	4	0	0	0	36.3	0		0	1	3	No	None	No	0.000241617	0.000163591	0.00147981	0.000750392	0.000155289	0.000341545	0.000537598	0.000335239	0.000423896	0.000272393	0.000177085	0.000314077	0.000670777	0.000230485	0.000354617	0.000999262	8.23e-05	0.000144046	0.000413586	0.000241337	0.000228287	0.00117552	0.000844745
1385	BT	1	4	0	0	0	36.9	0		0	1	3	No	None	No	0.000241712	0.000316105	0.000948679	0.00405625	0.00387102	0.000825435	0.00027859	0.0120482	0.000761504	0.000570521	0.000276482	0.000615582	0.00148782	0.000587232	0.00126235	0.00172271	0.000172915	0.000692883	0.000543059	0.000284063	0.00119381	0.00259829	0.00353266
1386	BT	0	3	0	1	1.14038	36.4	0		0	1	3	No	None	No	0.000241786	0.000229497	0.00115956	0.000555509	0.00394414	0.00082863	0.000127646	0.000343263	0.0163146	0.00126934	9.85e-05	0.0008096	0.000426231	0.0016973	0.000206833	0.02	8.59e-05	0.000151744	0.00868864	0.000177134	0.00061932	0.00114951	0.00150928
1387	BT	1	2	0	0	0	36.8	0		0	1	1	No	None	No	0.000242257	0.000231018	0.00120698	0.00941649	0.000317535	0.000688977	0.000224692	0.000286309	0.000241559	0.000625639	0.000201504	0.00123744	0.000849191	0.000262341	0.000247542	0.000834311	0.000151614	0.000150491	7.64e-05	0.000484246	0.000326686	0.00318053	0.00252119
1388	KMT	0	4	0	0	0	36.6	0		0	1	3	No	None	No	0.000242407	0.000127716	0.00236978	0.000692572	0.000112187	0.0001048	0.00193855	0.000990928	0.000484544	2.41e-05	9.08e-05	0.000247163	0.000704384	3.06e-05	0.000180543	0.00295524	0.00147401	0.000912174	0.000446181	3.28e-05	0.00010742	0.000218338	NA
1389	SP	0	2	0	0	0	36.4	0		0	1	2	No	None	No	0.0002429	0.000293291	0.000518609	0.000638223	0.000467073	0.00058664	0.000154051	0.000755561	0.00116908	0.000178947	4.48e-05	2.36e-05	0.000529247	5.03e-05	3.25e-05	3.3e-05	6e-05	0.000107876	1.95e-05	6.1e-05	0.000341301	0.000297408	NA
1390	BT	1	1	0	0	0	36.7	0		0	0	2	No	None	No	0.000242903	0.000527338	0.000325654	0.00218036	9.11e-05	0.00174883	0.000159253	0.000374442	0.000158767	0.00124809	0.0001255	0.00175627	9.11e-05	0.000518359	0.000185361	0.000665028	0.000588931	0.000194119	0.000126189	0.00201503	9.31e-05	0.00159846	0.00126803
1391	BT	0	4	0	0	0	36.2	0		0	1	3	No	None	No	0.000243319	0.00022241	0.000619703	0.000521773	0.00108271	0.00062151	0.000606497	9.79e-05	0.000942364	0.00129796	0.000406893	0.000232758	0.000794517	0.000350551	7.52e-05	0.00173569	0.000912175	0.0021858	0.00055768	0.000428164	0.000500879	0.000921244	0.00108815
1392	BT	0	4	0	0	0	36.6	0		0	1	1	No	None	No	0.000243355	0.000146376	0.00146197	0.00113428	0.00018468	0.000507014	0.00159599	0.000183295	0.000431032	0.000300799	0.000351208	0.000321341	0.000448861	0.000500881	0.0002962	0.00153431	7.16e-05	0.000443073	0.000204632	0.00034326	0.000102691	0.00144291	0.00216506
1393	SP	0	4	0	0	0	36	0		0	1	2	No	None	No	0.000243365	0.000279972	0.00264324	0.00133371	0.000247679	0.000464404	0.0010391	0.00172258	0.000410682	8.72e-05	0.000249702	0.000261568	0.000285479	0.000127193	0.00899553	0.00193006	0.000201132	0.00036832	0.000293424	0.000131723	0.000340887	0.000612179	NA
1394	BT	0	1	0	0	0	36.1	0		0	1	2	No	None	No	0.000243408	0.000474754	0.00038057	0.00161557	0.00013805	0.00219359	0.000513371	0.000428034	0.000197522	0.000764755	0.000137158	0.00101192	9.21e-05	0.000517689	0.000124671	0.00053546	0.000455438	0.00023914	0.000123286	0.00248348	0.000112072	0.00115191	0.000414464
1395	SP	1	4	0	0	0	36.6	0		0	1	2	No	None	No	0.000243446	7.56e-05	0.00114251	0.000243153	0.000734239	0.00177724	0.0006998	7.76e-05	0.000316821	0.000165166	0.00011468	0.000135408	0.00030139	0.00031372	6.35e-05	0.000432378	0.00126099	0.000315454	0.000790293	0.000847245	0.00121711	0.000465956	NA
1396	BT	1	4	0	0	0	36.7	0		0	1	3	No	None	No	0.00024355	0.000185091	0.000729708	0.00146877	0.00333611	0.000491772	0.000629576	0.00272054	0.000426195	0.000710926	0.000331582	0.000440304	0.000735651	0.00214352	0.000465203	0.00314432	0.000196591	0.00288499	0.000307929	0.000475596	0.000322644	0.00140475	0.00135902
1397	SP	1	2	0	0	0	36.5	0		0	1	2	Yes	Cough syrup	Yes	0.00024404	0.000320197	0.0021284	0.00192004	0.000407291	0.000549296	0.000186706	0.000746562	0.000941885	6.15e-05	9.42e-05	5.1e-05	0.00554589	7.57e-05	6.41e-05	0.000101915	9.54e-05	0.000161827	2.48e-05	0.000162742	0.000261955	0.000202652	NA
1398	SP	1	1	0	0	0	36.6	0		0	1	2	No	None	No	0.000244098	0.000235137	0.00344409	0.000436999	0.000568457	0.000745861	0.000112731	0.00106052	0.00175178	2.58e-05	8.48e-05	0.000119771	5.17e-05	7.58e-05	1.95e-05	0.000101935	1.95e-05	0.000132275	2.65e-05	2.31e-05	0.00026852	0.000149851	NA
1399	BT	1	2	0	0	0	36.5	0		0	1	3	No	None	No	0.000244145	0.000295168	0.00326161	0.00154483	0.000224719	0.00062206	8.55e-05	0.000100663	0.000349182	0.000569157	0.000171362	0.000736603	0.000282651	0.000256564	0.000122983	0.000960284	0.000208921	0.000166525	0.000106546	0.000546287	9.75e-05	0.0021135	0.000867875
1400	BT	0	4	0	0	0	35.5	0		0	1	3	No	None	No	0.000245022	0.000123142	0.000574872	0.00344539	0.000174211	0.000349361	0.00013738	0.000100503	0.000185782	0.000339906	0.000136584	0.000368153	0.0002361	0.000184961	0.000111501	0.000486252	5.22e-05	8.81e-05	0.000114072	0.000212232	0.000125447	0.0013229	0.00082581
1401	BT	0	2	0	0	0	35.8	0		0	1	2	No	None	No	0.000245076	0.000163862	0.02	0.00118497	0.000164691	0.000407653	0.0001884	7.3e-05	0.000318449	0.000417564	0.000130035	0.00041673	0.00217478	0.000173122	9.05e-05	0.000475432	8.74e-05	0.000128354	6.76e-05	0.000354006	0.000157654	0.00236682	0.00105886
1402	BT	1	2	0	0	0	36.3	0		0	1	3	No	None	No	0.000245127	0.000407742	0.00926953	0.00124797	0.00036987	0.000497038	0.000103163	0.000207735	0.000718932	0.00081036	0.000229462	0.0010131	0.000579591	0.000272054	0.000225343	0.000697704	8.73e-05	0.000152446	6.78e-05	0.00031388	0.000308092	0.00328911	0.00234419
1403	KMT	1	2	0	0	0	36.7	0		0	1	2	No	None	No	0.00024549	0.000645658	0.000317974	0.000491197	0.000332611	0.000488829	0.000421201	0.000509845	0.000728168	1.95e-05	2.08e-05	2.01e-05	3.16e-05	2.51e-05	1.95e-05	1.95e-05	1.95e-05	2.54e-05	1.95e-05	1.95e-05	0.000210675	0.000252603	NA
1404	BT	0	3	0	0	0	36.2	0		0	1	3	No	None	No	0.000245754	0.000199465	0.000846614	0.00130821	0.000135511	0.000453382	0.000120579	0.00012485	0.000219212	0.000649987	0.000136942	0.000453647	0.00024313	0.000228403	0.000238131	0.000730322	0.000131035	0.000177832	0.000143897	0.00042279	8.14e-05	0.00066814	0.00093953
1405	BT	0	4	0	0	0	36.5	0		0	1	3	No	None	No	0.00024653	0.000236316	0.00190514	0.00439675	0.000408203	0.00100394	0.000238845	0.000223141	0.000822492	0.00134796	9.96e-05	0.00187468	0.00112019	0.000393236	0.000224124	0.00111433	0.000367206	0.000163159	0.000364364	0.00106819	0.000328086	0.00096859	0.000952472
1406	SP	0	1	0	0	0	36.6	0		0	1	2	No	None	No	0.00024699	0.000294573	0.00223911	0.00153975	0.000234055	0.000346911	0.000133667	0.000293538	0.000388427	4.11e-05	0.000200523	0.000115921	0.000261296	0.000183294	0.000219702	0.000209138	0.00014309	0.000273187	9.43e-05	9.53e-05	0.00017702	0.000594442	NA
1407	SP	0	4	0	0	0	36.9	0		0	1	3	No	None	No	0.000247078	0.000289201	0.00262708	0.00165943	0.0026931	0.000342674	0.00101517	0.00387124	0.00252308	1.95e-05	0.000193756	0.00201998	0.000536847	0.00024688	9.98e-05	0.00151661	0.00120978	0.00357056	0.00256162	0.000996728	0.000268625	0.000616249	NA
1408	BT	0	4	0	0	0	35.5	0		0	1	3	No	Others	Yes	0.000247362	0.00026183	0.000692938	0.000785608	0.00030685	0.000222778	7.72e-05	0.000280407	0.000195691	0.000329589	0.000104779	0.000414899	0.000340147	0.000107741	0.000159759	0.000829487	2.16e-05	9.83e-05	0.000198232	9.63e-05	0.000160641	0.00103401	0.000812265
1409	BT	1	2	0	0	0	36.8	0		0	1	3	No	None	No	0.000247449	0.000141671	0.00121273	0.000516321	0.000614519	0.000187055	0.000213735	0.000145671	0.000230152	1.95e-05	8.84e-05	0.000292057	0.000142892	0.000130718	0.000151117	9.69e-05	0.00029581	0.000280377	0.000143289	0.000180065	9.87e-05	0.00104836	NA
1410	BT	0	1	0	0	0	36.4	0		0	1	3	No	None	No	0.000247703	0.000155841	0.000506833	0.0010339	0.000148226	0.000631626	0.000730914	0.000296233	0.000354626	0.000713848	0.000654232	0.000621548	0.00134592	0.00045598	0.000330404	0.000676799	0.000116972	0.000149335	0.000170916	0.000357872	0.000306624	0.00109548	0.00115079
1411	SP	0	1	0	0	0	36.6	0		0	1	3	Yes	Paracetamol	Yes	0.000247743	0.000383623	0.000927129	0.000457905	6.14e-05	0.000119026	0.000100303	9.53e-05	0.000181515	0.000113068	7.86e-05	0.00071204	0.000197821	5.69e-05	9.26e-05	6.47e-05	0.00028947	7.42e-05	6.87e-05	0.000143644	8.96e-05	0.000474343	NA
1412	BT	0	1	0	0	0	35.4	0		0	1	3	No	None	No	0.000248077	0.000673662	NA	0.00337102	0.000652877	0.000758401	0.000281199	0.000890082	0.00129602	8.78e-05	0.00037798	0.00425501	0.000224551	0.000395446	0.000493141	0.000432116	0.000576687	0.000552931	0.00014866	0.000457872	0.000385898	0.000650282	NA
1413	BT	0	3	0	0	0	36.4	0		0	0	3	No	None	No	0.00024809	0.000143469	0.00104825	0.00144934	0.000159833	0.000563924	0.000119425	0.000178606	0.000179753	0.000412452	0.000164124	0.000670203	0.00055209	0.000247651	0.000284355	0.000641196	0.000287829	0.000198817	8.04e-05	0.000836376	9.79e-05	0.00134342	0.000862983
1414	BT	0	3	0	0	0	36.3	0		0	1	3	No	None	No	0.000248356	0.000138409	0.000525889	0.000445866	0.00013946	0.000262578	8.36e-05	7.53e-05	0.000212102	0.000345054	9.41e-05	0.000330109	0.000681783	0.00016117	0.000107499	0.000388078	6.01e-05	0.00171059	0.000140604	0.000191148	0.000106492	0.000728617	0.000542174
1415	SP	0	2	0	0	0	37.3	0		0	1	3	Yes	None	No	0.000248736	0.000213189	0.00235228	0.000537384	0.0003713	0.000528419	0.000234606	0.000459691	0.000715838	1.95e-05	0.000152192	6.67e-05	0.000337789	0.000111517	0.000190916	0.000149112	8.26e-05	0.000147185	7.57e-05	0.000135918	0.000211087	0.00112412	NA
1416	BT	0	3	0	0	0	37	0		0	1	3	No	None	No	0.00024902	0.000155787	0.00163833	0.000920103	9.87e-05	0.000590576	0.000191767	0.000251792	0.000103276	0.000377202	0.000159768	0.000449069	0.0003254	0.000342148	0.000145671	4.45e-05	7.75e-05	0.0001603	7.9e-05	0.000448545	9.07e-05	0.00067604	0.000298963
1417	BT	0	2	0	0	0	36.2	0		0	1	3	No	None	No	0.000251477	0.000194221	0.000908526	0.000531297	0.000289948	0.000447121	0.000244306	0.00114505	0.000641325	1.95e-05	9.75e-05	0.000691195	8.73e-05	0.000116974	0.000912677	7.32e-05	3.48e-05	8.11e-05	2.53e-05	3.44e-05	0.000268219	0.000589678	NA
1418	SP	1	2	0	1	5.525	36.6	0		0	0	0	No	None	No	0.000251692	0.000209759	NA	0.000942263	0.000890637	0.000151553	0.000596984	0.000988873	0.00138202	0.00296049	0.000151539	0.000172263	0.00138779	0.00111558	0.000212792	3.26e-05	0.000122495	0.000596707	0.00119813	0.000178079	0.000114141	0.000743153	NA
1419	SP	0	4	0	0	0	36.1	0		0	1	1	No	None	No	0.000251808	0.000598823	NA	0.00180404	0.000688373	0.000726796	0.000304586	0.000848904	0.00116338	0.000115416	0.000446995	0.000107761	0.000301477	0.000440269	0.000897371	0.00109688	0.000925344	0.000844675	0.000517898	0.00077186	0.00038971	0.000715011	NA
1420	BT	0	3	0	0	0	36.2	0		0	1	3	No	None	No	0.000251848	0.000346584	0.000917774	0.000948616	0.000268154	0.000472455	0.000186343	0.000143239	0.00038893	0.00080956	0.000145998	0.000800882	0.000473554	0.000269296	0.000119046	0.000605106	0.000101648	0.000181416	9.25e-05	0.00034408	0.000192618	0.00152231	0.000860753
1421	SP	0	4	0	0	0	36.7	0		0	1	3	Yes	None	No	0.000252041	0.000181923	0.00374034	0.00187106	0.000686854	0.000406794	0.000414232	0.00793061	0.00045965	0.000476142	0.000493902	0.000128375	0.000528835	0.000243825	0.0027124	0.00529044	2.82e-05	0.0062004	0.00123684	2.97e-05	0.000406919	0.00476144	NA
1422	SP	1	1	0	0	0	36.9	0		0	1	1	No	None	No	0.000252158	0.000252412	0.00160694	0.00129936	0.000454115	0.000621611	0.000162161	0.000600968	0.00100084	0.0005185	6.16e-05	2.55e-05	0.000125097	5.4e-05	0.000241703	1.95e-05	3.21e-05	0.000399032	1.95e-05	2.51e-05	0.000268969	0.00177133	NA
1423	BT	0	4	0	0	0	36.4	0		0	1	3	No	None	No	0.000252293	0.000335007	0.00411796	0.00230356	0.000297722	0.000804535	0.000626774	0.000499262	0.00038274	0.000890607	0.000179776	0.000636034	0.000279644	0.000307753	0.000254781	0.00278054	0.000125447	0.000536622	0.000258703	0.000330351	0.00203001	0.00437168	0.00398816
1424	SP	0	3	0	0	0	36.6	0		0	1	3	No	Paracetamol	Yes	0.000252626	0.000122495	0.00108867	0.00149829	0.000128768	0.000225779	0.000201605	0.000467259	0.000557304	0.00103718	0.000184777	4.28e-05	0.000554153	0.000130204	4.74e-05	5.38e-05	2.8e-05	7.93e-05	1.95e-05	2.66e-05	0.000135328	0.001294	NA
1425	SP	0	3	0	0	0	36.5	0		0	0	0	No	None	No	0.000252773	0.000247821	0.00152686	0.000264064	0.000502513	0.000664304	0.00137065	0.00074023	0.0014132	3.93e-05	9.48e-05	5.2e-05	0.000207446	0.00011319	9.69e-05	0.000163387	7.54e-05	9.67e-05	5.61e-05	0.000121203	0.000295164	0.000376203	NA
1426	BT	1	2	0	0	0	36.6	0		0	1	3	No	None	No	0.00025278	0.000136728	0.000650137	0.000688213	0.000160987	0.000463996	0.00016003	0.000117888	0.000897601	0.000485221	0.000159907	0.000477161	0.00335067	0.000284625	0.000149168	0.00083949	7.19e-05	0.000240378	0.000840327	0.000197094	0.00027568	0.00168587	0.000832731
1427	SP	0	1	0	0	0	36.6	0		0	0	0	No	None	No	0.000252979	5.11e-05	0.000407046	0.00106872	4.9e-05	0.000207373	7.87e-05	0.000125243	0.000189445	2.29e-05	4.87e-05	4.98e-05	0.000107951	4.25e-05	2.28e-05	4.7e-05	1.95e-05	4.8e-05	1.95e-05	2.63e-05	0.000219878	0.000171801	NA
1428	SP	0	3	0	0	0	37	0		0	0	3	No	None	No	0.000253218	0.000574314	0.0050402	0.002282	5.94e-05	0.000125252	0.000169022	0.000161524	0.000157349	0.000322186	5.64e-05	0.000118237	0.000685918	0.000557534	9.59e-05	8.06e-05	0.000663734	0.000201923	0.000160019	0.000409285	0.000135725	0.000513532	NA
1429	BT	1	2	0	0	0	36.3	0		0	1	3	No	None	No	0.000253857	0.000371649	0.000272877	0.00100725	9.42e-05	0.00200232	0.000216346	0.000574985	0.000303706	0.00103856	0.000231789	0.0016682	0.000115333	0.000596637	0.00011108	0.000430864	0.000288141	0.00021379	0.000114864	0.00232505	9.83e-05	0.000582437	0.000498873
1430	KMT	1	4	0	0	0	36.3	0		0	1	3	No	None	No	0.000254169	0.000876079	0.00767225	0.00306092	0.00223475	0.00141852	0.00035421	0.00289259	0.00382659	0.000221992	0.00123357	5.37e-05	0.000654455	0.000630679	0.00165451	0.00298547	0.00252673	0.00165091	0.000835387	0.0019925	0.00087851	0.001052	NA
1431	SP	1	1	0	0	0	37	0	neg	1	1	1	Yes	None	No	0.00025481	9.51e-05	0.000817771	0.000215675	0.000106921	0.000155646	6.12e-05	0.000141459	0.00151779	0.000391937	8.65e-05	4.87e-05	7.32e-05	8.76e-05	3.73e-05	9.69e-05	3.01e-05	0.000109808	0.000144422	3.09e-05	0.000112324	0.000253516	NA
1432	KMT	0	4	0	0	0	35.9	0		0	1	3	No	None	No	0.000255344	0.000330034	0.00294319	0.000469117	0.000272613	0.000383899	0.00037109	0.000821931	0.00032307	0.00148611	0.000164493	0.000301708	0.00037264	0.000745742	0.000715755	0.00179808	5.58e-05	0.0100151	0.00108424	3.11e-05	0.000295092	0.00125316	NA
1433	SP	0	4	0	0	0	36.2	0		0	0	0	No	None	No	0.000255705	0.000238758	0.00234164	0.00483507	0.000957207	0.000933204	0.000181393	0.00223434	0.00169185	0.000953083	0.00215679	0.0095459	0.000808925	0.000197322	0.000818818	0.000200544	6.99e-05	4.82e-05	0.00102643	0.000170168	0.000595576	0.000964968	NA
1434	BT	0	4	0	0	0	36.6	0		0	1	3	No	None	No	0.00025571	0.000200339	0.000946758	0.00113736	0.000328169	0.0012985	0.000551412	0.000462508	0.000676567	0.000517567	0.000151449	0.00103454	0.000215934	0.000179336	0.000223713	0.00157347	0.000101497	0.000168896	0.000326481	0.000363221	0.000796781	0.00191048	0.000600173
1435	BT	0	4	0	0	0	36.2	0		0	1	3	No	None	No	0.000255965	0.000147533	0.000995412	0.0008084	0.00115278	0.000407625	0.000391241	0.00101445	0.00137642	0.000751977	0.000361745	0.000385653	0.000963068	0.000836414	0.000371184	0.00175697	0.00101958	0.00673417	0.00121708	0.00112674	0.000244957	0.00229312	0.00451143
1436	KMT	0	3	0	0	0	36.5	0		0	1	3	No	None	No	0.000256078	0.000138417	0.000518865	0.000868368	0.000149907	0.000280299	0.000102959	0.000206167	0.000391632	7.43e-05	7.67e-05	0.00035649	0.000849387	7.44e-05	4.21e-05	6.34e-05	3.86e-05	6.64e-05	8.13e-05	3.39e-05	0.000143944	0.000581849	NA
1437	SP	0	2	0	0	0	36.7	0		0	1	3	No	None	No	0.000256135	0.000254491	0.00229885	0.000715666	0.000272923	0.00036892	0.000168745	0.000343648	0.000715597	9.96e-05	0.000170659	0.00170963	0.000326337	0.00072656	0.000257771	0.000256714	0.000369965	0.000295457	7.62e-05	0.000232303	0.000223604	0.00023014	NA
1438	SP	1	1	0	0	0	36.7	0		0	1	3	No	None	No	0.000256202	0.000484319	NA	0.00070198	0.000323174	0.000444307	0.000152381	0.000673041	0.00146382	1.95e-05	3.54e-05	7.71e-05	0.000546154	0.000145283	2.73e-05	2.73e-05	5.76e-05	0.00011367	0.000267507	3.33e-05	0.000232834	0.000642139	NA
1439	BT	1	2	0	0	0	NA	NA		0	1	3	No	None	No	0.000256689	0.000147893	0.00137871	0.00157709	0.000117713	0.000438013	0.00030286	6.29e-05	0.000232782	0.00034114	0.00041378	0.000375394	0.00181935	0.000170849	0.000238097	0.000468499	4.41e-05	0.000120994	0.000142389	0.000195894	0.00110321	0.00125416	0.00124293
1440	KMT	0	4	0	0	0	36.3	0		0	1	3	No	None	No	0.000257145	0.000165828	0.000765946	0.000133804	0.000375609	0.000128003	8.94e-05	0.000170672	0.00044289	0.000408342	9.77e-05	5.28e-05	0.000452969	0.000169883	0.000112729	0.000943131	7.12e-05	0.00190267	0.00032532	5.86e-05	7.08e-05	0.000574178	NA
1441	SP	0	1	0	0	0	38	1	neg	0	0	3	Yes	None	No	0.000257463	0.000861001	0.00066481	0.000208149	3.25e-05	9.01e-05	0.000122033	3.88e-05	7.26e-05	1.95e-05	3.69e-05	0.000322027	8.3e-05	2.36e-05	1.95e-05	3.98e-05	1.95e-05	3.53e-05	1.95e-05	1.95e-05	5.42e-05	0.000130503	NA
1442	BT	1	4	0	0	0	36.5	0		0	1	3	No	None	No	0.000257685	0.00029595	0.0035832	0.00117594	0.000276062	0.000996905	0.000265541	0.000381645	0.000384721	0.00242621	0.000192366	0.00272673	0.000489733	0.000459407	0.000180916	0.000769178	0.000267664	0.000191701	9.09e-05	0.000872117	0.000180003	0.00162488	0.000713819
1443	BT	1	4	0	0	0	36.6	0		0	1	3	No	paralysed	Yes	0.000257794	0.000605197	0.00269481	0.0033264	0.00285494	0.000476073	0.000551559	0.000255496	0.000897602	0.00180481	0.000249355	0.000282801	0.000718042	0.000310652	0.00103972	0.00185899	0.00162566	0.000403521	0.000724513	0.00147046	0.00346291	0.00159893	NA
1444	BT	0	4	0	0	0	36.5	0		0	1	3	No	None	No	0.000257953	0.000684162	0.00157327	0.00264029	0.00312412	0.0010806	0.000411609	0.000743747	0.00589063	0.00112608	0.000263843	0.00117292	0.00126329	0.00465407	0.00131115	0.00118846	0.000249734	0.00270455	0.00670616	0.000566744	0.00100221	0.00433719	0.00214637
1445	BT	0	4	0	0	0	36.5	0		0	1	3	No	None	No	0.000258047	0.00013891	0.000904878	0.000494008	0.00015713	0.000118936	0.000120929	0.0070207	0.000338571	5.91e-05	0.000143457	0.00012652	0.000102681	0.000107876	0.000128248	6.37e-05	3.33e-05	5.46e-05	0.000233037	3.04e-05	0.00011816	0.000436476	NA
1446	BT	1	1	0	0	0	36.6	0		0	0	0	No	None	No	0.000258134	0.000249355	0.000427292	0.00133452	0.000105318	0.000904352	0.00021582	0.00029572	0.000163768	0.000871451	0.000146419	0.00144413	0.000146339	0.000359734	0.000314169	0.000496616	0.000226881	0.000142896	8.94e-05	0.00106088	0.000147439	0.0023021	0.00298463
1447	SP	1	2	0	0	0	36.6	0		0	1	3	No	None	No	0.000258476	0.000161656	0.00325558	0.000629463	0.00013168	0.000227614	0.000112226	0.000237871	0.000329588	3.11e-05	9.08e-05	6.33e-05	0.000223136	9.15e-05	9.3e-05	0.00011497	3.53e-05	0.00010948	3.85e-05	9.46e-05	0.000120815	0.0002961	NA
1448	KMT	1	4	0	0	0	36.6	0		0	1	3	No	None	No	0.000258576	0.00021365	0.00222153	0.00313131	0.000259722	0.000554894	0.0008876	0.000700016	0.000573439	0.000339829	0.000898057	0.000399465	0.000606868	0.000578292	0.00121942	0.000576313	0.00144206	0.000463792	0.000466471	0.00155707	0.00044767	0.000826961	NA
1449	SP	1	4	0	0	0	36.6	0		0	1	3	No	None	No	0.000258622	0.000416812	0.0027404	0.00194632	0.00160129	0.000489441	0.000779658	0.0026305	0.00103137	0.000451232	0.000459363	0.00415702	0.000642378	0.00113762	0.00247358	0.0014436	0.000876867	0.00152212	0.00508465	0.0010506	0.000236791	0.003347	NA
1450	BT	0	2	0	0	0	36.4	0		0	1	3	No	Paracetamol_	Yes	0.000258866	0.000198417	0.00240352	0.000778271	4.92e-05	0.00123658	0.000146278	0.000542017	8.17e-05	0.00239264	0.000169879	0.00423266	0.00183973	0.00044183	0.000174175	0.00103225	0.000184424	0.000164072	9.18e-05	0.00199798	5.52e-05	0.000708948	0.000813353
1451	SP	0	4	0	0	0	36.6	0		0	1	3	No	None	No	0.000259093	0.000185854	NA	0.00122941	0.00251583	0.0002053	0.000340151	0.00176563	0.000690206	0.00067942	0.000219037	0.000157001	0.000212668	0.000219994	0.000262563	0.000966025	0.000192467	0.000537303	0.00033783	4.26e-05	0.00016129	0.000835391	NA
1452	BT	1	2	0	0	0	36.6	0		0	1	3	No	None	No	0.000259344	0.00619359	0.00189296	0.00122271	0.000277551	0.000439064	0.000725917	0.000393554	0.000691429	0.000136574	4.85e-05	9.44e-05	0.000355826	0.000356161	4.01e-05	3.39e-05	7.32e-05	0.000126936	2.42e-05	4.02e-05	0.000324964	0.00437566	NA
1453	KMT	1	3	0	0	0	36	0		0	1	1	No	None	No	0.000259356	6.18e-05	0.00104887	0.00050559	4.44e-05	0.00011069	0.000119638	0.000134384	0.000389224	2.92e-05	5.42e-05	0.000103113	9e-05	4.55e-05	4.39e-05	4.97e-05	6.7e-05	7.76e-05	0.000113427	8.74e-05	7.3e-05	0.000173931	NA
1454	BT	1	4	0	0	0	36.5	0		0	1	3	No	None	No	0.000259543	0.000117948	0.00254105	0.00168612	0.000151142	0.000548547	0.000156412	0.000169173	0.000224079	0.000447156	0.000210787	0.000566834	0.000409855	0.000276088	0.000181402	0.00368724	7.04e-05	9.51e-05	0.000125451	0.000400342	0.000253254	0.00277185	0.00250002
1455	BT	1	4	0	0	0	36.4	0		0	1	3	No	None	No	0.000259769	0.000212213	0.00028422	0.000728645	6.1e-05	0.000467835	0.000290355	0.000186008	8.41e-05	0.000315065	0.000216553	0.000286113	0.002981	0.000382919	0.000250057	0.00179013	4.13e-05	0.000330375	0.000167104	0.000392529	4.83e-05	0.000552769	0.00120959
1456	SP	1	3	0	0	0	36.8	0		0	1	3	No	None	No	0.000259789	0.000293234	0.00478416	0.000792597	7.38e-05	0.000156094	0.000191042	0.000125036	0.000218633	3.19e-05	0.000161719	5.51e-05	0.000117532	0.000150238	0.000153157	5.58e-05	0.000181521	6.38e-05	1.95e-05	7.24e-05	0.000129464	0.00118863	NA
1457	BT	0	3	0	0	0	36.7	0		0	1	3	No	None	No	0.000259992	0.000158278	0.00463857	0.000506472	0.000257575	0.000363022	0.000215413	0.000302836	0.000565026	2.14e-05	0.000289245	0.00012948	0.000229447	8.92e-05	0.000210363	0.000112775	8.45e-05	0.00022915	0.000203081	0.000120093	0.000133132	0.0003655	NA
1458	BT	0	4	0	0	0	36	0		0	1	3	No	None	No	0.00026007	0.000197546	0.000414329	0.000975971	0.000277377	0.000688872	0.000234712	0.000108512	0.000237398	0.000428314	0.000280026	0.000805192	0.000686391	0.00147617	0.000156205	0.000811175	0.000108123	0.000523961	0.000105444	0.000403736	0.000156213	0.00150844	0.000506174
1459	SP	1	4	0	0	0	36.7	0		0	1	3	No	None	No	0.00026052	0.00077009	NA	0.000677796	0.000588696	0.000780428	0.000259891	0.00124578	0.00149712	2.13e-05	0.000207592	0.000170014	8.86e-05	8.81e-05	0.000108176	3.17e-05	0.000176191	9.42e-05	2.3e-05	0.000131959	0.000399431	0.000636383	NA
1460	BT	1	1	0	0	0	36.4	0		0	1	3	No	None	No	0.000261298	0.000284353	0.00193643	0.000927435	0.000194699	0.000840346	8.9e-05	0.000265138	0.000121496	0.00146337	0.000121061	0.00195562	0.000151413	0.000344674	0.000101847	0.000509768	0.000198497	0.000103658	5.92e-05	0.00111253	0.000114971	0.0013902	0.000876076
1461	BT	1	4	0	0	0	36.5	0		0	1	3	No	None	No	0.000261409	0.000306325	0.00261351	0.00162589	0.000378776	0.000797812	0.00169639	0.000232491	0.000533548	0.00137077	0.000231735	0.00139986	0.000246935	0.00037664	0.00124278	0.000768618	0.000296885	0.000191431	0.000601059	0.000416801	0.000332414	0.00298337	0.00210044
1462	BT	1	2	0	0	0	36.3	0		0	1	3	No	None	No	0.000261947	0.00019372	0.00327448	0.00167449	0.000287978	0.000395121	0.000344753	9.54e-05	0.000820424	0.000343444	0.000534539	0.000444434	0.000826289	0.000244194	0.000153819	0.000692043	7.18e-05	0.000148503	0.000187462	0.000256019	0.000193034	0.00286021	0.00364461
1463	BT	0	4	0	0	0	36.4	0		0	1	3	No	None	No	0.000262076	0.000127303	0.000967778	0.00224013	0.000119705	0.00037593	0.000353532	0.000176818	0.000276664	0.000135539	0.000118666	0.000230112	0.00118092	0.000194635	0.000168726	6.92e-05	0.000574264	0.000268418	0.000178911	0.000366567	0.00138386	0.000438138	NA
1464	KMT	0	3	0	0	0	36.3	0		0	1	3	No	None	No	0.00026244	0.000300011	0.00180088	0.000444156	0.00030771	0.000389149	0.000192624	0.000766065	0.000611028	6.94e-05	0.000207375	0.000140777	0.00132439	0.000281713	0.000243782	0.000277835	0.000273867	0.00035752	0.000231521	0.000252887	0.000204824	0.000255002	NA
1465	BT	1	2	0	0	0	36.7	0		0	1	3	No	None	No	0.000262561	0.000189403	0.000567622	0.00259406	0.000362592	0.000300447	6.34e-05	0.0122296	0.00180124	0.000388019	0.000129537	0.000346105	0.00117157	0.00012879	0.000361218	0.000334916	0.000153301	0.000198868	0.00278643	0.000196726	0.000219148	0.0030938	0.00309785
1466	BT	1	3	0	0	0	36.5	0		0	1	3	No	None	No	0.000262594	0.000313343	0.00219016	0.00252579	0.000340315	0.000655753	0.000252498	0.000176291	0.00025412	0.000922901	0.000328962	0.00109099	0.000489315	0.000364039	0.000472497	0.000677571	0.000164437	0.000151984	7.79e-05	0.000440511	0.000784584	0.0112279	0.0100675
1467	BT	1	2	0	0	0	36.7	0		0	1	3	No	None	No	0.000262631	0.000227963	0.00492294	0.00052336	0.000414702	0.000534051	0.000265073	0.000880905	0.000913055	6.87e-05	0.000167563	0.000184618	0.000104802	0.000229177	0.00028891	0.000125882	9.69e-05	0.000153015	8.42e-05	0.000120036	0.000279984	0.000738292	NA
1468	SP	1	3	0	0	0	36.8	0		0	0	3	No	None	No	0.000263553	0.000113838	0.00388431	0.000824622	9.65e-05	0.000281417	0.00083573	0.000123537	0.00088715	0.000205449	0.000183235	0.000130666	0.00128222	0.000190958	0.000925115	0.00077316	0.000171602	0.000300608	0.000664908	6.58e-05	0.000259247	0.00210026	NA
1469	BT	1	4	0	0	0	36.3	0		0	1	3	No	None	No	0.000263555	7.62e-05	0.000257136	0.000608618	0.000100402	0.000287383	0.000731488	7.86e-05	0.000297723	9.1e-05	0.000113296	0.000170669	0.0017172	0.000174765	0.000134904	0.000647173	3.28e-05	0.000103783	8.67e-05	0.000192434	0.000300683	0.000686131	0.000719496
1470	BT	0	2	0	0	0	37.1	0		0	1	3	No	None	No	0.000263565	0.000379288	0.00113978	0.00182752	0.000263913	0.00156533	0.000184308	0.000226155	0.000199988	0.00141183	0.000180638	0.00192027	0.000272055	0.000368801	0.000306374	0.000793703	0.0002472	0.000183837	8.51e-05	0.000842023	0.000831015	0.0048772	0.00626326
1471	SP	0	4	0	0	0	36.3	0		0	1	3	No	None	No	0.000263583	8.15e-05	0.00372245	0.000382038	0.00120352	0.00010318	0.000217363	8.51e-05	0.000493067	0.00139318	0.000196611	0.00118211	0.00390467	0.000201241	0.000200446	0.0016867	4.63e-05	0.00126269	0.000718256	1.95e-05	4.63e-05	0.00080312	NA
1472	BT	1	4	0	0	0	36.4	0		0	1	3	No	None	No	0.000263741	0.000634507	0.00152816	0.00082089	0.00290309	0.000402937	0.00062961	0.000132968	0.000634759	0.00104752	0.00055826	0.000842389	0.00150119	0.00145677	0.00124007	0.0165346	3.28e-05	0.00442346	0.00151031	3.34e-05	0.000461559	0.00138253	NA
1473	SP	1	3	0	0	0	37.1	0		0	1	1	No	None	No	0.000263769	0.000529606	0.00250181	0.00186769	0.000940632	0.000521047	0.000696167	0.000419462	0.00106107	0.000333206	0.000314253	0.00011692	0.000817358	0.000317296	0.000504374	0.00049001	0.00168936	0.00150406	0.000513686	0.00180093	0.000598092	0.00247104	NA
1474	BT	0	4	0	0	0	36.4	0		0	1	3	No	None	No	0.000264019	0.000859357	0.00584089	0.00275238	0.00945435	0.00100739	0.000283804	0.00872472	0.00261792	0.00119669	0.000875737	0.000246526	0.000551788	0.000557898	0.00120037	0.0012104	0.00156511	0.00140269	0.000639843	0.00129811	0.000746096	0.000993715	NA
1475	BT	0	2	0	0	0	36.3	0		0	1	1	No	None	No	0.000264407	0.000111343	0.000925638	0.000538568	0.000107578	0.000218941	5.43e-05	4.82e-05	0.000112092	0.000350771	7.84e-05	0.000282792	0.000123506	9.46e-05	9.36e-05	0.00024267	3.26e-05	6.67e-05	3.05e-05	0.000142729	5.84e-05	0.000640517	0.000294575
1476	BT	1	1	0	0	0	36.5	0		0	1	3	No	None	No	0.000264737	0.000195201	0.000902578	0.00318393	0.000320818	0.000483032	7.64e-05	0.000105752	0.00074889	0.000428913	0.000166371	0.000396413	0.000187638	0.000586765	0.000495965	0.000772959	0.000232677	0.000275355	9.16e-05	0.000591561	0.000212898	0.00307246	0.00131123
1477	BT	0	4	0	0	0	36.2	0		0	1	3	No	None	No	0.000264916	0.000302004	0.00156852	0.00533119	0.000349379	0.000517735	0.000918754	0.000564255	0.000654928	0.000495101	0.000202783	0.000432341	0.00112164	0.0012273	0.000982383	0.000693914	0.000336124	0.000851656	0.000376273	0.000448429	0.000482022	0.00240702	0.00181139
1478	SP	1	2	0	0	0	37.4	0		0	1	3	No	None	No	0.000265534	3.15e-05	0.010583	0.00870807	3.38e-05	6.37e-05	0.000102844	9.73e-05	0.000100877	1.95e-05	2.45e-05	4.21e-05	4.4e-05	2.35e-05	1.95e-05	1.95e-05	2.15e-05	3.26e-05	1.95e-05	4.09e-05	3.41e-05	9.55e-05	NA
1479	BT	0	1	0	0	0	36.5	0		0	1	3	No	None	No	0.000265622	0.000336452	0.000586243	0.00293981	0.00012882	0.00160716	0.000197697	0.00042904	0.000116028	0.000830167	0.000133547	0.00112795	0.000111588	0.000708295	0.000139825	0.000536363	0.00029653	0.000223546	0.000141494	0.0023219	9.99e-05	0.00110659	0.000867606
1480	BT	1	2	0	0	0	36.5	0		0	1	3	No	None	No	0.000265986	0.000212154	0.00146639	0.00121374	0.000161011	0.000436538	6.91e-05	7.82e-05	0.00244747	0.000519233	0.000168918	0.000475448	0.000825217	0.00101663	0.000112	0.000468167	7.91e-05	0.000195733	0.000170766	0.000314244	0.000169894	0.00206376	0.00161223
1481	BT	1	1	0	0	0	36.3	0		0	1	2	No	None	No	0.000266497	0.000282029	0.0130977	0.00208906	0.000494756	0.000684483	0.00011247	0.000182983	0.000262552	0.000630712	0.000208074	0.000616296	0.000149349	0.000321824	0.000252385	0.000634003	0.000272285	0.000173151	6.51e-05	0.000673163	0.000464946	0.00492907	0.00453049
1482	SP	1	2	0	0	0	36.9	0		0	0	0	No	None	No	0.000266501	0.000270853	0.000446276	0.000424679	0.000483237	0.000624535	0.000123265	0.000721453	0.00106221	3.68e-05	4.94e-05	6.54e-05	0.000298865	4.33e-05	2.9e-05	4.68e-05	3.16e-05	0.000145847	1.95e-05	3.96e-05	0.000252446	0.000388582	NA
1483	BT	0	3	0	0	0	36.5	0		0	1	3	No	None	No	0.000266584	0.0029581	0.000483489	0.00643006	0.000129166	0.00106995	0.000542608	0.000269801	0.000161052	0.000579968	0.000148948	0.000843413	0.000883788	0.000354826	0.000231377	0.000849431	0.000331784	0.000211057	0.000103052	0.00125298	9.14e-05	0.000988809	0.000648182
1484	SP	1	4	0	0	0	36.6	0		0	1	1	No	None	No	0.000267041	0.000274277	0.000376065	0.00102847	0.00239355	0.00259566	0.0127035	0.02	0.000282578	9.78e-05	0.000170948	0.000535312	0.00209965	0.000674309	0.00123318	0.0109017	2.83e-05	0.000353238	0.02	3.71e-05	0.00200423	0.000667998	NA
1485	BT	0	2	0	0	0	36.6	0		0	1	3	No	None	No	0.000267144	0.000579999	0.00518321	0.00160756	0.000127511	0.00102036	0.000601942	0.000210189	0.000171336	0.00072526	0.000143111	0.00100371	0.000325908	0.000469067	0.000190732	0.000469862	0.000404427	0.000172013	7.72e-05	0.00120094	0.00012962	0.00184396	0.00160616
1486	BT	0	3	0	0	0	36.4	0		0	1	3	No	None	No	0.000267541	0.00014542	0.00105341	0.000715163	0.00013259	0.000369123	0.000155428	0.000111043	0.000283515	0.000481077	0.000307182	0.000444906	0.0055736	0.000231446	0.00024758	0.000628791	5.78e-05	0.000164371	0.000168028	0.0002852	0.000176265	0.00140548	0.00185821
1487	SP	1	4	0	0	0	36.6	0		0	1	1	No	None	No	0.00026781	0.000716573	0.00339185	0.00165264	0.000198567	0.000271149	0.00437572	0.000612395	0.000586561	4.64e-05	0.000117375	0.000278089	0.00275411	8.33e-05	0.000178254	0.000103764	0.000203721	8.91e-05	0.000179625	0.000120017	0.000134255	0.000844912	NA
1488	BT	1	1	0	0	0	36.6	0		0	1	3	No	None	No	0.000268126	0.000621066	0.00125495	0.00245468	6.93e-05	0.00236747	0.000195654	0.000424606	0.000143274	0.00147921	0.000131011	0.00257053	8.88e-05	0.000636217	0.000277074	0.000498526	0.000710646	0.000740572	0.000119886	0.00270711	0.000742635	0.00178449	0.00253098
1489	BT	0	2	0	0	0	36.1	0		0	1	3	No	None	No	0.000268595	0.000178186	0.000699153	0.000324563	0.000245237	0.000347991	8.82e-05	0.000419419	0.000621263	4.89e-05	6.03e-05	0.000176051	0.000422717	0.00010009	5.96e-05	6.42e-05	1.95e-05	0.000526919	5.12e-05	3.74e-05	0.000195073	0.000991569	NA
1490	BT	0	1	0	0	0	36.5	0		0	1	3	No	None	No	0.000269336	0.000127494	0.0019752	0.00202558	0.000136482	0.00038715	0.000144521	6.69e-05	0.00011558	0.000322042	0.000160502	0.000461657	0.000211646	0.000180153	0.000275721	0.000528342	7.85e-05	0.00012454	4.69e-05	0.000235335	0.000275035	0.00400255	0.0066794
1491	BT	1	1	0	0	0	36.5	0		0	1	3	No	None	No	0.000269667	0.000373005	0.00138506	0.00263118	0.000279798	0.000809999	0.000276117	0.000183554	0.000414412	0.000951838	0.000168607	0.00115171	0.000503532	0.000363091	0.000164019	0.000957111	0.000202963	0.000222011	0.000119221	0.000674198	0.000227561	0.00204761	0.000635884
1492	SP	0	1	0	0	0	36.7	0		0	1	3	No	None	No	0.000270199	0.000282021	0.0115715	0.000698525	0.000515483	0.000562731	0.000170945	0.000733058	0.00121215	9.94e-05	6.67e-05	0.000298054	0.000117819	9.64e-05	0.000101261	7.21e-05	3.93e-05	9.8e-05	4.33e-05	6.94e-05	0.000210896	0.000425263	NA
1493	BT	0	4	0	0	0	36	0		0	1	NA	No	None	No	0.000270735	0.000150089	0.00377889	0.00102056	0.000488631	0.000455118	0.000367389	9.13e-05	0.00044578	0.000710926	0.0001072	0.000496288	0.000651013	0.000157907	0.000114912	0.00104757	0.000143082	0.000221155	0.00138327	0.000266889	0.000398919	0.000742773	0.00133139
1494	BT	0	4	0	0	0	36.2	0		0	1	3	No	None	No	0.000271069	0.000415342	0.0012587	0.0012281	0.000402329	0.000531589	0.000340912	0.000537136	0.000567433	0.00126162	0.000275026	0.000433173	0.0005787	0.000733911	0.000136076	0.000827953	0.000362261	0.000307288	0.000443428	0.000325605	0.000337953	0.00192269	0.00098412
1495	BT	0	3	0	0	0	36.1	0		0	1	2	No	None	No	0.000271282	0.000250958	0.000308619	0.000962921	9.61e-05	0.000724295	0.000269482	0.000229535	0.000235969	0.000571119	0.000165295	0.00104535	0.0003373	0.000449306	0.000203423	0.00129024	0.000175455	0.000267903	0.000111101	0.000682953	6.22e-05	0.00113607	0.000927377
1496	BT	0	4	0	0	0	36.6	0		0	1	3	No	None	No	0.000271951	0.00018204	0.00470755	0.000683055	0.00135343	0.00048575	0.000933711	0.00114292	0.00143871	0.000368634	0.00148169	0.000319765	0.00114518	0.000385543	0.00123337	0.00350185	7.12e-05	0.00206282	0.000712389	0.000189106	0.000445435	0.000913918	0.00223876
1497	SP	0	2	0	0	0	36.5	0		0	1	3	No	None	No	0.000272056	0.000146344	0.00114921	0.000406623	0.000196975	0.000282167	6.14e-05	0.000350693	0.000509222	0.00142033	0.000122305	4.16e-05	9.25e-05	9.65e-05	0.000151059	0.000128818	0.000158219	0.000161046	5.05e-05	0.000155255	0.000134975	0.000235027	NA
1498	BT	1	4	0	0	0	36.8	0		0	1	3	No	None	No	0.000272313	0.000620054	0.000765153	0.00213441	0.000462245	0.000779557	0.000822093	0.000292116	0.000641762	0.00106047	0.000268869	0.000613706	0.000409843	0.00066686	0.000224932	0.00110509	0.000503482	0.000191045	0.0003601	0.000820327	0.000255887	0.00163026	0.00352699
1499	SP	0	2	0	0	0	36.4	0		0	1	1	No	None	No	0.000272326	0.000161052	0.00129012	0.0057615	0.000116543	0.000280538	0.000192078	0.000510746	0.000365988	8.27e-05	6.65e-05	0.0001194	0.000346368	8.9e-05	0.000156381	6.34e-05	7.69e-05	8.11e-05	3.74e-05	7.76e-05	0.00019559	0.000486519	NA
1500	BT	1	2	0	0	0	36.3	0		0	1	3	No	None	No	0.0002726	0.000249276	0.000959443	0.00200622	0.00274427	0.000392887	0.000142602	0.02	0.00194526	0.000650869	0.000213936	0.000575374	0.000372343	0.000280324	0.00021642	0.000800864	9.42e-05	0.000145809	0.00336223	0.000230421	0.000221141	0.00196202	0.00296189
1501	SP	1	1	0	0	0	36.4	0		0	1	3	Yes	None	No	0.000272739	5.83e-05	0.000707814	0.000127644	3.56e-05	8.93e-05	9.89e-05	4.76e-05	0.000800905	0.00016575	5.98e-05	1.95e-05	0.000733989	4.43e-05	3.63e-05	0.000141337	1.95e-05	9.77e-05	0.000361257	2.04e-05	6.24e-05	0.000551993	NA
1502	BT	1	2	0	0	0	36.4	0		0	1	3	No	None	No	0.000273483	0.000184149	0.00293227	0.000774456	0.000236342	0.000475597	0.000133565	0.000333899	0.000510659	0.000461905	0.000168009	0.000506709	0.000315457	0.000412061	9.82e-05	0.00046945	5.7e-05	0.000141534	0.0004387	0.000208839	0.000494905	0.00142543	0.00142345
1503	BT	0	4	0	0	0	36.1	0		0	1	3	No	None	No	0.000273483	9.79e-05	0.00101032	0.000521253	0.000586446	0.000269151	0.0002182	0.000138539	0.00152209	0.000424246	0.00010848	0.000289555	0.000291661	0.000139344	0.000179429	0.000542734	0.000210183	0.000137011	0.000202855	0.000178177	0.000134468	0.000729498	0.000488768
1504	BT	1	3	0	0	0	37	0		0	1	3	No	None	No	0.000273486	0.000546231	0.00106431	0.00244381	0.000830212	0.00105785	0.00088678	0.000312502	0.00212492	0.0012117	0.000318945	0.000458529	0.000848514	0.000861484	0.00102596	0.00411109	0.000390011	0.00104048	0.00092176	0.000474725	0.000868144	0.00127766	0.000939006
1505	BT	0	4	0	0	0	36.5	0		0	1	3	No	None	No	0.000273554	0.000226808	0.000886263	0.00122236	0.000472395	0.00113646	0.00330889	0.000914638	0.000323631	0.000936442	0.00114962	0.00119691	0.000600316	0.000408357	0.00391969	0.00216055	0.000367668	0.000230612	0.000716347	0.00047497	0.00108066	0.00351699	0.00321491
1506	BT	0	4	0	0	0	35.9	0		0	1	3	No	None	No	0.000273554	0.000279942	0.000602092	0.00142816	0.000354917	0.00066017	7.16e-05	0.00012449	0.000394413	0.000509992	0.000138906	0.000445125	0.00015725	0.000278731	0.000243596	0.000860218	0.000258211	0.000173762	0.00013324	0.000630055	0.00010783	0.00287574	0.000894984
1507	SP	0	3	0	0	0	36.4	0		0	0	3	No	None	No	0.000273584	9.65e-05	NA	0.000125149	3.66e-05	0.000133447	8.22e-05	0.00023774	0.000115119	4.89e-05	3.57e-05	6.97e-05	3.36e-05	3.77e-05	0.000326347	1.95e-05	0.000113032	0.000126721	9.52e-05	3.06e-05	7.19e-05	0.000201218	NA
1508	BT	1	2	0	0	0	36.6	0		0	1	3	No	None	No	0.000274279	0.000217539	0.00105614	0.00172583	0.000452594	0.000480659	0.000132194	0.000192616	0.000326536	0.000718253	0.000217568	0.000731085	0.000228168	0.000318606	0.000199516	0.000608502	0.000173384	0.000172114	6.96e-05	0.00045731	0.00030643	0.00288923	0.00106516
1509	BT	0	3	0	0	0	36.5	0		0	1	3	No	None	No	0.000274281	0.000454003	0.00624172	0.000854132	0.000340726	0.000414301	0.00387792	0.00056346	0.000844574	0.00062231	0.000227193	0.000588123	0.000398638	0.00193937	0.000525506	0.000897231	0.000135857	0.000306594	0.000185562	0.000363725	0.000283052	0.00153548	0.00212046
1510	BT	0	4	0	0	0	36.5	0		0	1	3	No	None	No	0.000274497	7.76e-05	0.00101431	0.00363855	0.000878556	0.000310637	0.000262548	0.00176799	0.00105842	0.000298042	0.000114202	0.000280012	0.000210523	0.000294829	0.000484276	0.00476767	4.27e-05	0.000952545	0.000708256	0.000123223	0.0024404	0.00173223	0.00357662
1511	BT	0	3	0	0	0	36.4	0		0	1	3	No	None	No	0.000274521	0.000284285	0.000981393	0.00065667	0.000439954	0.000592464	0.000173961	0.000890435	0.00125815	2.45e-05	0.000105469	5.49e-05	0.000843322	0.000105783	0.000114796	0.00010598	0.000131018	0.000159393	1.95e-05	0.000101555	0.000289352	0.000355381	NA
1512	BT	0	3	0	0	0	36.5	0		0	1	3	No	None	No	0.000274574	0.000136333	0.000419714	0.00210545	0.00016153	0.000931336	0.000944076	0.000806858	0.000346944	0.000326215	0.000158595	0.00031058	0.000530326	0.0083424	0.000235393	0.00204172	9.62e-05	0.000443283	0.000355643	0.00143916	0.000315887	0.00113975	0.00144113
1513	BT	0	4	0	0	0	36.6	0		0	1	3	No	None	No	0.000274794	0.000219714	0.000806574	0.00159582	0.000231233	0.000439899	0.000145875	0.00215784	0.000500416	0.000621332	0.000138932	0.000525844	0.0012899	0.000257009	0.000680124	0.00133815	6.53e-05	0.000121027	0.000342857	0.000202997	0.000264603	0.00187051	0.000971201
1514	BT	0	4	0	0	0	36.6	0		0	1	3	No	None	No	0.000275716	0.000167087	0.00153963	0.00174254	0.00164997	0.000615271	0.00109791	0.000168691	0.000205508	0.00100121	0.000190713	0.000565057	0.00060893	0.00202094	0.00105159	0.00272451	0.000127481	0.000266608	0.000197411	0.000385377	0.000398529	0.00157778	0.000688946
1515	BT	0	4	0	0	0	36.8	0		0	1	3	No	None	No	0.000275806	0.000354758	0.00476851	0.00691082	0.00107602	0.0017749	0.000688181	0.00216492	0.0022399	0.000185367	0.000280764	0.000356478	0.000779593	0.000303228	0.0012599	0.00645402	0.00078621	0.000556173	0.00107268	0.00060871	0.00124033	0.000833753	NA
1516	BT	0	1	0	0	0	36.3	0		0	1	3	No	None	No	0.000275812	0.000361303	0.00109137	0.0020119	0.000394241	0.00112304	0.000177711	0.000386783	0.00019037	0.00107302	0.000173886	0.00123123	0.000131799	0.00046748	0.000185958	0.000639585	0.000252076	0.000193736	8.49e-05	0.00113424	0.00020391	0.00239319	0.000729913
1517	BT	0	3	0	0	0	36.4	0		0	1	2	No	None	No	0.000275905	0.000167564	0.00105259	0.000989245	0.00141764	0.00173888	0.000621607	0.0048455	0.000426996	0.000539445	0.000156157	0.000448774	0.000192346	0.000897555	0.000152049	0.000947929	0.000199671	0.000152146	0.000604722	0.00208908	5.06e-05	0.000667291	0.000651546
1518	SP	1	4	0	0	0	36.4	0		0	1	3	No	None	No	0.000275963	0.000251823	0.00242936	0.000526858	0.000377916	0.000534402	0.000313894	0.000586647	0.00118533	7.75e-05	5.97e-05	5.09e-05	0.000141874	5.19e-05	0.000194867	4.23e-05	1.95e-05	4.77e-05	3.35e-05	3.11e-05	0.0002682	0.000801742	NA
1519	BT	1	3	0	0	0	36.7	0		0	1	1	No	None	No	0.000275996	5.31e-05	0.000811664	9.9e-05	4.17e-05	0.00011225	0.000107671	0.000106582	0.000229026	7.74e-05	5.18e-05	0.00012362	8.6e-05	5.32e-05	3.76e-05	2.87e-05	1.95e-05	4.9e-05	1.95e-05	2.16e-05	9.95e-05	0.000182032	NA
1520	BT	0	2	0	0	0	36.5	0		0	1	3	No	None	No	0.000276424	0.000208066	0.00214917	0.00195323	0.000253954	0.000641046	0.000344711	0.000161047	0.00023338	0.000896249	0.000294743	0.00107829	0.000248194	0.000400891	0.000568383	0.000416443	0.000178966	0.000178737	9.35e-05	0.000541211	0.000552276	0.00961817	0.0151285
1521	BT	0	4	0	0	0	36.8	0		0	1	1	No	None	No	0.000276537	0.000243851	0.000839746	0.00422535	0.000732583	0.000583628	0.000369844	0.000182445	0.000325199	0.000777367	0.000358791	0.000787921	0.000557011	0.000396433	0.000313789	0.00180073	0.00013509	0.000293503	0.000287703	0.000465194	0.000203272	0.00219118	0.00216421
1522	SP	1	1	0	0	0	37	0		0	1	3	Yes	None	No	0.000276899	0.000262277	0.00175121	0.00122768	0.000446214	0.000624373	8.21e-05	0.000680554	0.00158589	2.47e-05	9.47e-05	4.03e-05	5.81e-05	8.97e-05	0.000112315	0.000103134	0.00010458	0.000143324	6.11e-05	0.000186466	0.000259863	0.000184389	NA
1523	BT	0	3	0	0	0	36	0		0	1	3	No	None	No	0.000276911	0.000156502	0.00064338	0.000881005	0.000129805	0.00047489	0.000221337	8.7e-05	0.000611206	0.000444983	0.000136318	0.000479421	0.000263453	0.00022681	0.000143206	0.000943536	4.58e-05	0.000120211	0.000701805	0.000270827	9.03e-05	0.00121916	0.000802461
1524	BT	1	4	0	0	0	36.7	0		0	1	3	No	None	No	0.000276936	0.000308439	0.00203014	0.00252292	0.000657963	0.000858398	0.000360525	0.00104437	0.00248233	0.00109569	0.000247684	0.000878416	0.00156165	0.000535089	0.000351353	0.00185499	0.000254845	0.000317804	0.000258362	0.000442567	0.000486763	0.00627004	0.00648595
1525	BT	0	4	0	0	0	36.2	0		0	1	1	No	Others	Yes	0.000277014	0.000252431	0.00128948	0.000889913	0.000593804	0.000490046	0.000180678	0.000118929	0.00112574	0.000556471	0.000327964	0.000299696	0.000369806	0.000432781	0.000176648	0.00139269	6.59e-05	0.000233952	0.000531433	0.000333125	0.000100784	0.00239442	0.00059483
1526	SP	0	2	0	0	0	35.8	0		0	1	3	Yes	None	No	0.000277159	0.00023828	NA	0.000352842	0.000224268	0.000331908	8.59e-05	0.000615087	0.00072666	0.000204732	6.15e-05	2.94e-05	9.45e-05	3.25e-05	5.5e-05	4.8e-05	3.07e-05	6.08e-05	1.95e-05	5.75e-05	0.000145689	0.000326544	NA
1527	BT	0	3	0	0	0	36.3	0		0	1	3	No	None	No	0.000278233	0.000255888	0.00214927	0.00173731	0.000377264	0.000716747	0.00026829	0.000385086	0.00107534	0.000887377	0.000287905	0.000954328	0.000556877	0.000333663	0.000238872	0.00152831	0.000582711	0.000221991	0.00188011	0.000917618	0.0010127	0.00370047	0.00264966
1528	SP	0	4	0	0	0	36.9	0		0	0	3	No	None	No	0.000278266	0.000213172	NA	0.000748343	0.000164701	0.000334548	0.000330575	0.000737256	0.000528389	0.000194255	0.000196388	0.000168582	0.000682347	0.00047094	0.00125307	0.000326473	0.000120687	0.000211894	0.000204149	0.000195754	0.000538837	0.00113685	NA
1529	BT	0	4	0	0	0	36.1	0		0	1	3	No	None	No	0.000278303	8.4e-05	0.00255684	0.000955422	4.41e-05	0.000287383	0.000265243	0.00030609	5.31e-05	0.00010473	0.000186514	0.000153165	0.000787695	0.00029477	0.000225843	0.00136005	3.1e-05	0.000218651	0.000111736	0.000305468	8.85e-05	0.000394147	0.000734003
1530	BT	0	1	0	0	0	36.4	0		0	1	3	No	None	No	0.000278874	0.000266175	0.000838414	0.00124463	0.000167266	0.00074069	0.000163364	0.00016402	0.000146646	0.000481524	0.000151151	0.000631519	0.000252363	0.000315213	0.000315001	0.00054713	0.000211276	0.000152044	6.05e-05	0.000904778	0.000220543	0.00401765	0.00573506
1531	BT	0	4	0	0	0	35.7	0		0	1	3	No	None	No	0.000278974	0.000151674	0.00164983	0.00197723	0.000323614	0.000566242	0.000451034	0.000141468	0.000253093	0.000489771	0.000352262	0.000494896	0.000268765	0.000245629	0.000333644	0.000865969	3.5e-05	0.000159272	0.000272171	0.000285769	0.000269703	0.00265937	0.00883965
1532	BT	1	4	0	0	0	36.4	0		0	1	3	No	None	No	0.000279324	0.000208602	0.00647059	0.00388519	0.000535514	0.000667397	0.00033822	0.000146874	0.00081039	0.000670037	0.000643632	0.000950818	0.000726142	0.000477785	0.000632435	0.000860431	0.000106777	0.000129871	0.00036582	0.000301706	0.000329883	0.0071837	0.0117906
1533	SP	0	3	0	0	0	36.4	0		0	0	0	No	None	No	0.0002794	0.000120826	0.00226271	0.000961701	0.00104752	0.000320744	0.000400128	0.000199088	0.00101417	0.00131097	0.000123525	0.00861862	0.000246823	0.000935758	0.000310198	0.00157539	0.000119616	0.000254132	0.00187213	3.52e-05	0.00022031	0.00142479	NA
1534	SP	1	2	0	0	0	36.5	0		0	1	1	No	None	No	0.000279451	0.000337329	0.0017971	0.00148615	0.000397558	0.000546588	0.00013249	0.00080306	0.00139461	6.2e-05	4.79e-05	3.45e-05	7.65e-05	3.79e-05	4.31e-05	3.82e-05	2.61e-05	3.78e-05	3.02e-05	0.00029104	0.000197973	0.000706275	NA
1535	SP	0	1	0	0	0	37	0		0	1	3	No	None	No	0.000279694	0.000220248	0.000728679	0.000743315	0.000391061	0.000524621	0.000118362	0.00064282	0.000861074	0.000394574	4.88e-05	1.95e-05	0.00135483	5.36e-05	5.62e-05	5.4e-05	2.66e-05	8.31e-05	1.95e-05	6.24e-05	0.000216464	0.000387064	NA
1536	SP	0	4	0	0	0	36.4	0		0	1	3	No	Vitamin	Yes	0.000279792	0.000383195	0.0023987	0.000942625	0.00274759	0.000818945	0.000248777	0.00045945	0.000654278	0.000328321	0.000259108	0.000149115	0.00104286	0.0003917	0.000217383	0.00153211	0.000163293	0.00370547	0.000412478	6.54e-05	0.000458964	0.000793129	NA
1537	SP	0	1	0	0	0	36.4	0		0	1	3	No	None	No	0.000279806	0.000250384	0.00186104	0.000686198	0.000500673	0.000787412	0.000174379	0.00128592	0.0024284	1.95e-05	8.72e-05	0.00176734	0.000419087	0.000673817	0.0028868	6.17e-05	2.59e-05	6.03e-05	2.84e-05	2.95e-05	0.000371376	0.000893367	NA
1538	BT	0	3	0	0	0	36.6	0		0	1	3	No	None	No	0.000279975	0.000375273	0.00100759	0.00175537	0.000171163	0.00189796	0.000368226	0.000365027	0.000274773	0.000967089	0.000213571	0.000898839	0.000259053	0.000507793	0.000205239	0.00110181	0.000327487	0.000289444	0.000145976	0.00117058	0.00488635	0.00162647	0.00125143
1539	BT	0	4	0	0	0	36	0		0	1	2	No	None	No	0.000280127	0.000862452	0.00738982	0.00391398	0.00461434	0.00146342	0.000861194	0.00145546	0.00319087	0.000154863	0.00121435	0.000173007	0.0003886	0.000521137	0.00112743	0.00153088	0.00147512	0.0014686	0.000557671	0.00162709	0.0010285	0.00187629	NA
1540	KMT	1	3	0	0	0	35.9	0		0	1	3	No	None	No	0.000280362	0.000244403	0.00130597	0.000681735	0.000153889	0.000137949	0.000467035	0.000200895	0.000749942	0.000280504	0.000802827	0.000104382	0.0010708	0.000348474	0.000308162	0.000234427	0.000113192	4.55e-05	0.000539443	0.000123925	0.000166631	0.00126597	NA
1541	BT	0	3	0	0	0	36.4	0		0	1	3	No	None	No	0.000280427	0.000142661	0.00305832	0.000801535	0.00019942	0.00036449	0.000129492	0.000107985	0.000183099	0.000609922	0.000209316	0.000561504	0.000211355	0.000182585	0.000121602	0.000427129	7.37e-05	9.09e-05	6.86e-05	0.000178627	0.000192966	0.00268183	0.000926998
1542	BT	0	1	0	0	0	36.5	0		0	1	3	No	None	No	0.000280456	0.000256106	0.00108602	0.0014123	0.000436787	0.000589488	0.00011429	0.00020455	0.000390992	0.000869202	0.000216991	0.000981345	0.000125408	0.000301746	0.00023128	0.000723177	0.00012296	0.000181338	7.84e-05	0.0003522	0.000242287	0.00301304	0.000768171
1543	BT	0	2	0	0	0	36.7	0		0	1	3	No	None	No	0.000281059	0.000468922	0.00126066	0.00192044	0.000126757	0.00121721	0.000484879	0.000288334	0.000123085	0.00160386	0.00012123	0.0021318	0.000465001	0.000452036	0.00017325	0.000490468	0.000514692	0.000260292	0.000103925	0.00131771	7.94e-05	0.000760657	0.000897489
1544	BT	1	2	0	0	0	36.5	0		0	1	3	No	None	No	0.000281071	0.000385519	0.000532333	0.00360176	0.000165873	0.000948016	0.000295169	0.000323246	0.000197388	0.00168398	0.000249226	0.00204936	0.000244971	0.000477143	0.000210593	0.000983866	0.000216993	0.000237004	0.000113055	0.000967277	8.55e-05	0.000829469	0.000760229
1545	SP	0	2	0	0	0	36.6	0		0	1	3	No	None	No	0.000281401	6.5e-05	0.00103223	0.000181902	3.48e-05	9.69e-05	9.94e-05	5.75e-05	0.000102024	1.95e-05	5.45e-05	8.14e-05	0.000278275	4.44e-05	8.23e-05	3e-05	1.95e-05	8.28e-05	1.95e-05	5.05e-05	0.000100164	0.000737006	NA
1546	BT	1	4	0	0	0	36.3	0		0	1	3	No	None	No	0.000282002	0.000369015	0.0011635	0.00143586	9.92e-05	0.000955209	0.000182444	0.000247169	0.000169297	0.000714952	0.000171136	0.000901394	0.000106509	0.000350762	0.000122692	0.000266974	0.000187789	0.000127369	5.33e-05	0.00073226	0.000125754	0.00184239	0.00228389
1547	BT	0	2	0	0	0	37	0		0	1	3	No	None	No	0.000282164	0.000470656	0.00486691	0.00205449	6.32e-05	0.00129144	0.000229814	0.000359093	0.000138119	0.00121889	0.000199187	0.00185921	0.000195434	0.00060326	0.000447214	0.00041854	0.000618527	0.000170705	7.86e-05	0.00185764	0.000539145	0.00842068	0.0102223
1548	KMT	1	4	0	0	0	36	0		0	1	3	No	None	No	0.000282564	0.00030904	0.00301988	0.00194535	0.00606319	0.000749174	0.00123368	0.00127443	0.00122037	0.000335244	0.00093974	0.00245983	0.00171433	0.000246724	0.000399389	0.00519957	3.64e-05	0.000266341	0.000636766	4.27e-05	0.00102164	0.00136211	NA
1549	KMT	1	2	0	0	0	36.6	0		0	0	3	No	None	No	0.000282788	0.000308042	0.00215539	0.00057975	0.00052308	0.000689322	0.000184738	0.00123324	0.00127882	0.000225077	6.4e-05	6.62e-05	0.00012589	4.93e-05	7.77e-05	4.61e-05	1.95e-05	3.98e-05	0.000109366	1.95e-05	0.000335374	0.000507294	NA
1550	BT	0	4	0	0	0	36.5	0		0	1	3	No	None	No	0.000283131	0.000244967	0.00184806	0.00108633	0.000167715	0.00080058	0.000344608	0.000244819	0.000155779	0.000489221	0.00019235	0.000536943	0.000686209	0.00048591	0.000517406	0.00127601	0.000106391	0.000293852	0.000152614	0.000705476	0.000119538	0.00117095	0.000721564
1551	SP	0	1	0	0	0	36.5	0		0	1	1	No	None	No	0.000283599	0.000277837	0.00317165	0.000562036	0.000483502	0.000556548	0.000298881	0.000490992	0.000735577	0.00011521	0.000292253	5.05e-05	0.000213836	0.000241861	0.000417909	0.000412731	0.000352772	0.000496339	0.000121685	0.000503729	0.000301179	0.000526352	NA
1552	SP	0	2	0	0	0	36.6	0		0	0	1	No	None	No	0.000284402	0.000135608	0.00161773	0.000496576	8.23e-05	0.000159433	0.000169795	0.000153568	0.00026428	1.95e-05	0.000162482	0.000271	0.00284391	6.61e-05	5.28e-05	1.95e-05	0.000526138	3.75e-05	1.95e-05	0.000440174	0.000131957	0.00274476	NA
1553	SP	1	4	0	0	0	36.4	0		0	1	3	No	None	No	0.000285026	0.000742211	0.00456426	0.00190069	0.00101771	0.000898943	0.000529832	0.00115283	0.00121184	0.000332612	0.000595481	0.00270122	0.000481594	0.00049543	0.00104355	0.00287185	0.000904704	0.00108783	0.000305147	0.000741214	0.000519347	0.000680431	NA
1554	BT	1	1	0	0	0	36.6	0		0	1	3	No	None	No	0.000285091	0.000194445	0.00203891	0.00336596	0.000335541	0.000501059	0.00040014	0.000208583	0.000391361	0.000389892	0.000185199	0.000427276	0.000292106	0.000261359	0.000153578	0.00107492	6.24e-05	0.000325034	9.74e-05	0.000278276	0.000111588	0.00260958	0.000767809
1555	BT	0	4	0	0	0	36.1	0		0	1	3	No	None	No	0.00028519	0.000457282	NA	0.00106225	0.00281389	0.000712625	0.00281433	0.00559212	0.000667953	0.000483075	0.000291078	0.00116315	0.012751	0.000821806	0.00188229	0.00228858	0.0022742	0.000544563	0.00154224	0.00164157	0.000808068	0.000849013	NA
1556	SP	0	2	0	0	0	36.4	0		0	1	3	No	None	No	0.000285236	8.63e-05	0.00254036	0.000381745	6.92e-05	0.000142271	0.000159434	9.65e-05	0.00179202	4.06e-05	0.000166212	0.000230678	0.000284266	0.00019232	0.000436217	7.37e-05	6.77e-05	0.000157962	6.37e-05	0.000151688	0.000106161	0.00065717	NA
1557	KMT	0	4	0	0	0	36.5	0		0	1	3	No	None	No	0.000285465	7.12e-05	0.00272233	0.000818521	0.00186652	0.000461475	0.000304374	0.000856261	0.000970122	0.000214971	0.000119653	9.18e-05	0.000379263	0.000244322	0.000158666	0.00321761	7.44e-05	0.00205878	0.00276426	5.29e-05	0.000372901	0.000416593	NA
1558	BT	1	4	0	0	0	36.3	0		0	1	3	No	None	No	0.000285666	0.000211955	0.000845663	0.00165454	0.00113014	0.000566016	0.000286753	0.000231546	0.000491632	0.000797745	0.000239951	0.000920991	0.000826889	0.000405772	0.00230603	0.000899191	0.000147194	0.000170414	0.000205447	0.00033484	0.000483008	0.0038884	0.00270925
1559	BT	1	4	0	0	0	36.6	0		0	1	3	No	None	No	0.000285977	0.000447747	0.000606299	0.000724142	0.000122216	0.000569083	0.000110905	0.000415592	0.00358167	0.000227791	0.000193443	0.00027766	0.000415557	0.00016195	7.01e-05	0.00437976	9.87e-05	0.000120688	0.000786781	0.000189329	0.000697008	0.0011572	0.00374663
1560	KMT	1	4	0	0	0	36.9	0		0	1	2	No	Paracetamol	Yes	0.000286288	2.6e-05	0.00135167	0.000286383	0.000150398	8.58e-05	0.000173687	5.24e-05	0.000750775	8.89e-05	2.91e-05	1.95e-05	6.91e-05	0.000141925	0.000130631	0.000206514	1.95e-05	7.96e-05	0.00052039	2.15e-05	5.57e-05	0.000281426	NA
1561	SP	0	2	0	0	0	36.8	0		0	1	3	No	None	No	0.000287014	6.93e-05	0.00240566	0.000352503	0.000487376	0.000205245	0.000166005	9.81e-05	0.00128916	0.000343403	0.000121086	0.000102744	0.000202784	6.52e-05	6.91e-05	0.00299005	6.58e-05	6.9e-05	0.00308098	1.95e-05	0.000439994	0.000414279	NA
1562	SP	0	2	0	0	0	36.8	0		0	1	3	No	None	No	0.000287395	0.000142472	0.00193463	0.000719557	0.000145713	0.000420163	0.000284781	0.000286512	0.000823565	7.71e-05	0.000194017	0.000112326	0.00300946	0.000163961	0.000275064	0.000119265	0.000247549	0.000194464	0.000194963	0.00017309	0.000271881	0.0017999	NA
1563	BT	0	2	0	0	0	36.6	0		0	1	3	No	None	No	0.000287501	0.000373121	0.00299773	0.00132788	0.000236505	0.000520829	7.18e-05	9.72e-05	0.000299161	0.000302244	0.000147405	0.00038474	0.000479245	0.000278841	0.000118569	0.000810334	6.06e-05	0.000140829	9.72e-05	0.000389291	0.000103881	0.00197298	0.0011544
1564	BT	0	1	0	0	0	36.5	0		0	1	3	No	None	No	0.000287875	0.000213013	0.00093256	0.00106203	0.000229675	0.00178412	0.000304312	0.000606792	0.00012878	0.00119218	0.000182612	0.00157214	0.000130837	0.000648247	0.000182304	0.000560924	0.000158327	0.000204595	0.00012456	0.00163713	0.000111276	0.00134862	0.000605844
1565	SP	0	4	0	0	0	NA	NA		0	0	0	No	None	No	0.00028789	0.00101026	NA	0.00199382	0.000375726	0.00631929	0.00106963	0.00102572	0.000574448	0.000516159	0.000577669	0.00224738	0.00677555	0.00247077	0.000673783	0.00245104	0.000359069	0.00569726	0.00043413	0.000287228	0.0042466	0.00402432	NA
1566	BT	0	4	0	0	0	36.6	0		0	1	3	No	None	No	0.000288181	0.000179273	0.000546893	0.000856008	0.000822843	0.000580617	0.000326711	0.000152455	0.000392001	0.000461752	0.000343449	0.000277091	0.000748919	0.000282841	0.00076285	0.00103327	0.0003313	0.000119684	0.000248437	0.00029737	0.000364861	0.000892517	0.000486459
1567	BT	0	4	0	0	0	36.7	0		0	1	1	No	None	No	0.000288802	0.000119388	0.00466333	0.000423127	0.000561389	0.000308102	8.19e-05	0.00139929	0.00101041	0.000443037	0.000133683	0.000259745	0.000228499	0.000234364	0.000152824	0.00138364	0.000175987	0.00144909	0.00102065	0.000255821	0.000182597	0.0011055	0.00105046
1568	BT	0	2	0	0	0	36	0		0	1	3	No	None	No	0.000289279	0.000348869	0.00308291	0.00126396	0.000150155	0.000830772	0.00139412	0.000241648	0.000520153	0.000958782	0.000177481	0.00112733	0.000173423	0.000921226	0.00040556	0.000585211	0.000424653	0.000281704	8.77e-05	0.00099152	9.19e-05	0.00112177	0.00132272
1569	BT	0	1	0	0	0	35.9	0		0	1	3	No	None	No	0.000289319	0.000331816	0.00148695	0.00225	0.000386352	0.000639678	0.000304511	0.000161299	0.00036283	0.00117464	0.000269744	0.00117504	0.000453833	0.00041548	0.000430528	0.00068019	0.000134621	0.000153553	6.49e-05	0.000370567	0.000592034	0.00764413	0.00616589
1570	BT	0	1	0	0	0	36.7	0		0	1	3	No	None	No	0.000289321	0.000557015	0.00674125	0.00202371	0.000683375	0.000803933	0.000218641	0.000680209	0.00115815	0.000617622	0.000824522	9.08e-05	0.000258617	0.00028995	0.000526822	0.000535857	0.00101893	0.000723247	0.000322684	0.000883471	0.000844394	0.00067905	NA
1571	SP	0	2	0	0	0	36.8	0		0	1	3	No	None	No	0.000289903	0.000623964	0.00344498	0.00231752	0.000512941	0.000569148	0.000142707	0.000617606	0.00102343	0.000187274	0.000326611	0.000991169	0.000115381	0.000216813	0.000487073	0.00037712	0.000737032	0.000596353	0.000157437	0.000665312	0.000377941	0.000684626	NA
1572	BT	1	4	0	0	0	36.5	0		0	0	3	No	None	No	0.000290098	0.000151421	0.00145355	0.02	0.000850202	0.00075522	0.000165009	0.000229034	0.0028024	0.000565575	0.000479431	0.000399606	0.000242598	0.000169257	0.00041589	0.00644911	0.000877287	0.000375439	0.00240312	0.00044185	0.000796559	0.00279627	0.00331966
1573	SP	1	4	0	0	0	36.4	0		0	1	3	No	None	No	0.000290126	0.00232197	0.00599146	0.00203851	0.000419734	0.000326705	0.00143392	0.000411788	0.00119206	0.000268752	0.000352985	0.00026189	0.00398498	0.00120364	0.000481328	0.00157584	2.71e-05	0.000726847	0.0023511	6.41e-05	0.000330985	0.00100022	NA
1574	BT	1	4	0	0	0	36.5	0		0	1	1	No	None	No	0.000290396	0.00430434	0.0193983	0.02	0.00429359	0.000784475	0.000582262	0.00875445	0.00157876	0.000826907	0.000221562	0.000556477	0.00133476	0.00194103	0.000350314	0.000245584	0.000394106	0.000452035	0.00196388	0.000382652	0.000904987	0.00158305	NA
1575	BT	0	3	0	0	0	36.5	0		0	1	3	No	None	No	0.0002906	0.000239249	0.00100235	0.00186448	0.000152964	0.000371482	7.58e-05	0.000686317	0.00122247	0.000566453	0.00016203	0.000672055	0.000273861	0.000335361	8.39e-05	0.001357	6.28e-05	0.0004252	0.000426499	0.000160134	0.00029108	0.00179947	0.000835502
1576	BT	1	2	0	0	0	36.5	0		0	1	3	No	None	No	0.000291007	0.000312439	0.000643695	0.00125399	0.000235698	0.000648004	0.000416427	0.000235289	0.000684298	0.000606604	0.000209663	0.000890823	0.0003306	0.00024229	0.000213688	0.000644711	0.000217996	0.0001719	0.000116185	0.000548931	0.000186477	0.00117159	0.00111881
1577	BT	0	4	0	0	0	36.3	0		0	1	3	No	None	No	0.000291782	0.000252819	0.00153177	0.00183872	0.000844567	0.000604439	0.000160439	0.000229428	0.000709149	0.000945201	0.000241342	0.00072759	0.000256946	0.000346875	0.000266514	0.00130737	0.000258447	0.00023254	0.000337607	0.000561171	0.000370928	0.00313153	0.0014993
1578	SP	1	4	0	0	0	36	0		0	1	3	No	None	No	0.00029306	0.000180309	0.000835926	0.000344706	0.00137866	0.000450792	0.000172941	0.000599321	0.000393269	0.000214614	5.61e-05	0.00010488	0.000154323	0.000388939	4.69e-05	0.00069984	1.95e-05	0.00170207	0.000289791	1.95e-05	0.000607554	0.00115193	NA
1579	KMT	0	4	0	0	0	36.6	0		0	1	3	No	None	No	0.000293071	0.000689357	0.00596599	0.00403881	0.0029108	0.000666857	0.000681845	0.000728724	0.00108655	0.00038121	0.000438474	0.000292016	0.00265763	0.000432145	0.00295565	0.00138702	0.000821793	0.000966213	0.000328303	0.00067506	0.000454197	0.00168793	NA
1580	BT	0	4	0	0	0	37	0		0	1	3	No	Paracetamol_	Yes	0.000293072	6.76e-05	0.000345251	0.000647068	3.39e-05	0.000212628	0.000148492	5.92e-05	9.84e-05	0.000137872	0.000112073	0.000215518	0.00110181	0.000146167	0.000163034	0.000463346	1.95e-05	8.13e-05	4.59e-05	0.000148824	0.000293693	0.00272807	0.00447755
1581	BT	0	4	0	0	0	36.1	0		0	1	3	No	None	No	0.000293121	0.000858881	0.00195074	0.00172416	0.00130382	0.000792827	0.00118626	0.000187314	0.000803532	0.00107852	0.000178805	0.000896753	0.00177865	0.000864822	0.00154151	0.00317432	0.00120789	0.00556345	0.000697781	0.000887521	0.00052323	0.00191617	0.00237355
1582	BT	0	2	0	0	0	36.4	0		0	1	3	No	None	No	0.000293589	0.000291673	0.00133575	0.00124249	0.000253349	0.000758124	0.00054864	0.000169292	0.000141444	0.000493212	0.000168724	0.000734718	0.000305281	0.000350274	0.0001399	0.000886213	0.000134696	0.000170946	0.000132104	0.000584713	0.000168075	0.00138453	0.000647353
1583	SP	1	4	0	0	0	36.7	0		0	1	3	No	Paracetamol	Yes	0.000293812	5.81e-05	0.00374758	0.000231656	0.000531738	0.000618162	0.000257525	0.00574067	0.000200268	0.000678991	0.000124888	0.000748662	0.000183255	0.000109457	0.00142357	0.000396196	2.43e-05	0.00681397	0.000492749	3.6e-05	0.000285572	0.000395983	NA
1584	BT	1	2	0	0	0	36.6	0		0	1	3	No	None	No	0.000294228	0.000157372	0.000649823	0.00105808	0.000142799	0.000552262	0.000185109	0.000138983	0.000296776	0.000987805	0.000133759	0.00136823	0.000486342	0.000220384	8.81e-05	0.000504362	0.000379434	0.00010882	7.31e-05	0.000484186	9.05e-05	0.00095765	0.00106376
1585	SP	0	3	0	0	0	36.7	0		0	0	0	No	None	No	0.000294243	0.000111988	0.00119661	0.000908569	0.000103486	0.000335846	0.000184046	0.000125935	0.000185532	0.000214857	5.97e-05	6e-05	0.00183208	6.09e-05	0.000180581	4.92e-05	0.000111894	7.18e-05	3.48e-05	0.000136933	0.000326646	0.000638057	NA
1586	BT	0	4	0	0	0	36.6	0		0	1	3	No	None	No	0.000294344	0.000259374	NA	0.00112254	0.00530389	0.00169155	0.00133758	0.000229378	0.00198743	0.000463216	0.000115682	0.00083285	0.00218848	0.000270055	0.000598519	0.00589825	9.63e-05	0.00021082	0.00967518	8.23e-05	0.00133395	0.000704758	NA
1587	BT	1	2	0	0	0	36.4	0		0	1	3	No	None	No	0.000294665	0.000217078	0.00386255	0.0012445	0.000280186	0.000377046	0.000438499	0.00152771	0.00379591	0.000497545	0.00021517	0.000831241	0.000274664	0.000242222	0.00034582	0.00115219	0.000388277	0.000131759	0.00493381	0.000523913	0.000368198	0.00397921	0.00543975
1588	BT	1	4	0	0	0	36.9	0		0	1	2	No	None	No	0.000295088	0.000560226	0.00603219	0.00189153	0.00034448	0.000838144	0.000935412	0.00190178	0.000304657	0.000327736	0.00154197	0.000696565	0.00126557	0.00131435	0.000314398	0.00205878	6.61e-05	0.000420155	0.000401355	0.000566121	0.000578734	0.000874334	0.00118405
1589	BT	1	2	0	0	0	36.6	0		0	1	3	No	None	No	0.00029523	0.000377776	0.00496	0.00208508	0.000416026	0.000887136	0.000170183	0.000265456	0.000400005	0.000791429	0.000264368	0.000849807	0.00029099	0.000398432	0.000250011	0.000903553	0.000216538	0.000219636	0.000129996	0.000722357	0.00043057	0.00386322	0.00245913
1590	SP	0	4	0	0	0	36.1	0		0	1	2	No	None	No	0.000295406	1.95e-05	0.0054267	0.00024593	0.00167911	0.000188335	4.38e-05	0.00655435	0.000195566	3.73e-05	0.000119866	0.000104003	0.00020074	2.05e-05	3.32e-05	0.000742306	3.44e-05	1.99e-05	0.000218476	6.16e-05	0.000188318	0.00062028	NA
1591	SP	1	2	0	0	0	36.7	0		0	1	3	No	None	No	0.000296212	0.000918228	0.000828274	0.000770083	4.54e-05	0.000134394	0.000112414	0.000100982	0.000319771	3.88e-05	8.18e-05	5.2e-05	0.00684965	9.69e-05	7.42e-05	4.19e-05	0.0011224	7.3e-05	0.000186575	0.000911568	0.000162342	0.000425228	NA
1592	BT	0	2	0	0	0	36.4	0		0	1	3	No	None	No	0.000296794	0.000118219	0.0146873	0.000833466	9.63e-05	0.000303352	0.000139228	0.000102819	0.000223694	0.000159258	0.000114988	0.000263386	0.000425943	0.00021342	0.000116998	0.000837888	5.22e-05	0.000191339	6.59e-05	0.000246494	0.000191211	0.000915923	0.000655964
1593	SP	0	1	0	0	0	36.7	0		0	1	3	No	None	No	0.000297062	0.000101982	NA	0.000236835	0.00014081	0.000246484	0.000152712	0.000259794	0.000313059	2.72e-05	7.8e-05	0.00013482	0.00097098	3.95e-05	0.000248839	3.79e-05	2.34e-05	5.53e-05	1.95e-05	4.33e-05	9.42e-05	0.000196713	NA
1594	BT	1	1	0	0	0	36.2	0		0	1	3	No	None	No	0.000297737	0.000368121	0.000559388	0.000496331	0.000535369	0.000772646	0.000124451	0.00105786	0.00120835	1.95e-05	6.55e-05	4.85e-05	0.000151573	5.95e-05	3.95e-05	6.19e-05	2.59e-05	6.71e-05	1.95e-05	5.45e-05	0.000256247	0.000258218	NA
1595	BT	1	4	0	0	0	36.8	0		0	1	3	No	None	No	0.000298077	0.02	0.00166841	0.00585386	0.00191234	0.000731717	0.00187309	0.00593087	0.00033665	0.00015798	0.000107649	0.00099696	0.00102071	0.000286745	0.000420149	0.00173253	0.00041975	0.00168736	0.00123941	0.000340135	0.0004746	0.000431773	NA
1596	BT	0	4	0	0	0	36.2	0		0	1	3	No	None	No	0.000298785	0.00076456	0.00143826	0.00112629	0.00263628	0.000629704	0.000642859	0.00359288	0.00150427	0.00166189	0.00026408	0.000555206	0.00155956	0.00130667	0.000938522	0.000795842	0.000354972	0.000920396	0.00138208	0.000850886	0.000746759	0.000907302	0.00123868
1597	BT	0	2	0	0	0	36.6	0		0	1	3	No	None	No	0.000299697	0.000279778	0.001418	0.00156294	0.000416331	0.000522393	0.000212562	0.000198523	0.000451148	0.000717122	0.00023258	0.000598349	0.000436117	0.000357843	0.000322731	0.000920325	0.000230178	0.000364857	0.000114537	0.00053652	0.000215261	0.00323121	0.00227205
1598	KMT	0	2	0	0	0	36.4	0		0	1	3	No	None	No	0.000299731	0.000188781	NA	0.000796504	0.000279379	0.00047156	0.00121091	0.000706341	0.00118177	4.1e-05	0.000188761	0.000723693	0.000202456	8.5e-05	0.00046227	4.17e-05	0.000187445	0.00013585	4.08e-05	0.000149619	0.00017942	0.00144444	NA
1599	BT	1	4	0	0	0	36.6	0		0	1	3	No	None	No	0.000299777	0.000138448	0.000505479	0.00107577	0.000289183	0.00060354	0.000247704	0.02	0.000632045	0.000579803	0.000189295	0.00176953	0.000424387	0.000312404	0.000783486	0.00796758	5.37e-05	0.000255067	0.000503726	0.00028891	0.000359202	0.000965246	0.000522731
1600	BT	0	4	0	0	0	36.3	0		0	1	3	No	None	No	0.000299781	0.000666954	0.0051486	0.00144375	0.000984811	0.000990889	0.000540532	0.00091472	0.00165331	0.000832006	0.000709931	0.0042256	0.00102408	0.000406421	0.000987009	0.00162295	0.00102793	0.000816015	0.00064304	0.000903011	0.000767622	0.00124076	NA
1601	BT	0	2	0	0	0	NA	NA		0	1	3	No	None	No	0.000300019	0.000531443	0.000670701	0.00204362	0.00021919	0.00166426	0.000372156	0.000506861	0.000208163	0.00235807	0.000168654	0.0031722	0.000113211	0.000545977	0.000188211	0.00058677	0.000407234	0.000187217	9.82e-05	0.00166701	0.000180608	0.0028793	0.00106085
1602	KMT	1	2	0	0	0	37.1	0		0	0	3	No	None	No	0.000300459	0.000238636	0.0035577	0.00068621	0.000341518	0.000445837	0.000113045	0.000692131	0.00128962	2.49e-05	0.000122407	7.62e-05	0.000133769	0.000306575	0.00209181	0.000119778	0.000176585	0.000241909	0.00023914	0.000217046	0.000272509	0.000268495	NA
1603	BT	0	4	0	0	0	36.4	0		0	1	3	No	None	No	0.000300651	0.00016691	0.000444131	0.0011976	0.00309203	0.00050634	0.00271469	0.000236149	0.000245494	0.000262612	0.000340639	0.000352546	0.000539443	0.000315998	0.000233175	0.0022006	8.36e-05	0.000228985	0.000594764	0.000336289	0.0001885	0.00110504	0.00186395
1604	BT	1	4	0	0	0	36.2	0		0	1	3	No	None	No	0.000300721	0.000312533	0.00110123	0.00243844	0.00208144	0.00192775	0.00452061	0.0057999	0.00265996	0.000978423	0.000410734	0.000700146	0.00091563	0.000639165	0.000413805	0.00271915	0.000252664	0.00181726	0.00125814	0.000624338	0.00127657	0.00266752	0.00363457
1605	BT	0	4	0	0	0	36	0		0	1	3	No	None	No	0.000301367	3.73e-05	0.000700833	0.0011398	3.37e-05	8.27e-05	3.94e-05	0.000237643	6.36e-05	2.91e-05	4.25e-05	0.000125885	0.0162376	3.47e-05	0.000156456	2.35e-05	0.000227614	4.03e-05	1.95e-05	9.42e-05	5.98e-05	0.000212534	NA
1606	KMT	0	4	0	0	0	36.3	0		0	1	3	No	None	No	0.000301796	0.000211024	NA	0.00101232	0.000302621	0.000376101	9.33e-05	0.000317722	0.00131138	8.28e-05	0.000204738	0.00132966	0.00112105	0.000172507	0.000371673	0.00114361	0.000491145	0.000549305	0.00121031	0.000318548	0.000271846	0.000449011	NA
1607	SP	1	4	0	0	0	36.7	0		0	1	3	No	None	No	0.000301975	0.000200467	0.00833819	0.00234419	5.54e-05	0.000187208	0.000739116	0.00166586	0.00027287	0.000279382	0.000574612	0.000213623	0.000410682	0.000294212	0.000884943	0.000100935	4.21e-05	0.000184067	0.000179144	7.34e-05	0.000154825	0.00389776	NA
1608	BT	0	3	0	0	0	36.5	0		0	1	3	No	None	No	0.000302184	8.65e-05	0.000489987	0.000421723	8.07e-05	0.000180396	0.000171204	4.99e-05	0.000141566	0.000323359	7.16e-05	0.000225666	0.000113077	7.86e-05	0.000105614	0.000237338	0.000166437	7.58e-05	3.17e-05	0.000111875	8.4e-05	0.00147121	0.00179135
1609	BT	1	4	0	0	0	36.1	0		0	1	3	No	None	No	0.000302253	0.00176108	0.000523527	0.000895145	0.00116676	0.000535091	9.16e-05	0.00013633	0.000418173	0.000518225	0.000345582	0.000873322	0.000118486	0.000310498	0.000385755	0.000778884	0.000501083	0.000175578	0.000244423	0.000555234	0.000303006	0.0018383	0.00186458
1610	SP	0	1	0	0	0	36.5	0		0	1	1	No	None	No	0.000302483	0.000474338	0.00178381	0.000832169	0.000483382	0.00163624	0.0001394	0.00106448	0.00147097	1.95e-05	4.22e-05	2.2e-05	3e-05	0.000114677	4.06e-05	5.28e-05	1.95e-05	6.99e-05	1.95e-05	7.34e-05	0.000889033	0.000211584	NA
1611	SP	1	3	0	0	0	36.4	0		0	1	3	No	None	No	0.000303084	0.0029685	0.000547974	0.000676587	0.000446549	0.000563514	0.000191634	0.000676551	0.000995418	1.95e-05	5.9e-05	9.61e-05	7.5e-05	4.51e-05	5.25e-05	4.64e-05	2.25e-05	4.54e-05	1.95e-05	2.88e-05	0.000229743	0.000385743	NA
1612	SP	1	2	0	0	0	36.7	0		0	1	3	No	None	No	0.000303749	4.32e-05	0.000897852	0.000217461	8.03e-05	0.000100905	5.64e-05	9.75e-05	0.000112379	0.000187272	7.79e-05	5.33e-05	9.45e-05	3.09e-05	6.28e-05	5.31e-05	6.06e-05	5.53e-05	1.95e-05	8.69e-05	8.26e-05	0.000319632	NA
1613	BT	0	1	0	0	0	36	0		0	1	3	No	None	No	0.00030384	0.000511914	0.00105668	0.00290048	0.000600116	0.00156581	0.000265266	0.000409581	0.000350451	0.00218111	0.000238207	0.00272271	0.00318967	0.000553172	0.000230144	0.00014431	0.000409923	0.000279137	0.000132495	0.00127737	0.000331998	0.0027946	0.000707847
1614	BT	0	3	0	0	0	36.4	0		0	1	3	No	None	No	0.000303884	0.000199805	0.000771246	0.00178968	0.00047286	0.000601949	0.000179369	0.0002007	0.000361883	0.00081036	0.00026097	0.000795793	0.000292303	0.000451129	0.000286948	0.000857124	0.000185213	0.000217374	0.000112351	0.000472899	0.000273196	0.00299447	0.00108247
1615	KMT	0	2	0	0	0	36.9	0		0	1	2	No	None	No	0.0003042	0.000523896	0.00628952	0.00251675	0.000497924	0.000690896	0.00031379	0.000744617	0.0010168	0.000141892	0.000502242	0.000178643	0.000315977	0.000354371	0.000795828	0.000472633	0.00055898	0.000599229	0.000135711	0.000496388	0.000344094	0.000768984	NA
1616	BT	0	3	0	0	0	36.4	0		0	0	0	No	None	No	0.000304293	0.000128009	NA	0.000434987	0.000357437	0.000636899	0.000487133	0.000687223	0.000588053	0.000179469	0.000833921	0.000670949	0.000810483	0.000423967	0.000467525	0.000670722	4.7e-05	8.56e-05	0.000302779	3.82e-05	0.000285594	0.000582791	NA
1617	BT	1	4	0	0	0	36.1	0		0	1	3	No	None	No	0.000305055	0.000315972	0.0012853	0.00143236	0.000488312	0.000635953	0.000144674	0.00301847	0.00170056	0.000139509	0.000144904	0.000310019	0.00034981	0.00105044	0.000421205	0.00178845	0.000149962	0.000518066	0.00229186	6.78e-05	0.000843768	0.000769394	NA
1618	SP	0	4	0	0	0	35.5	0		0	1	3	No	None	No	0.0003053	0.000208185	0.00302668	0.00517688	0.000163924	0.000268944	0.00244929	0.000209367	0.000501112	8.57e-05	8.8e-05	0.000164609	0.000379328	8.26e-05	0.000261345	0.000101085	3.03e-05	0.00010948	0.000204671	4.04e-05	0.000281168	0.000392278	NA
1619	BT	1	4	0	0	0	36.5	0		0	1	3	No	None	No	0.000305367	0.00029402	0.0193586	0.00502063	0.00073204	0.000607418	0.000394511	0.000620425	0.00325446	0.00164058	0.000237427	0.000831104	0.00108087	0.000624264	0.000158531	0.00411248	0.000112616	0.00103575	0.00120732	0.000252276	0.000577185	0.00178539	0.00163948
1620	SP	0	3	0	0	0	36.2	0		0	1	1	No	None	No	0.0003054	0.000625773	0.00261524	0.000341097	0.000133105	0.000287529	0.000103952	0.000228266	0.000373138	0.000112585	6.81e-05	7.52e-05	0.00273342	3.48e-05	6.65e-05	3.26e-05	7.64e-05	3.29e-05	3.3e-05	6.62e-05	0.000173532	0.000318869	NA
1621	BT	0	4	0	0	0	36.2	0		0	1	3	No	None	No	0.000305663	0.000240055	0.000714031	0.000682373	0.000142788	0.000270247	0.00011002	0.000203929	0.000308803	0.000378816	0.000202879	0.000422445	0.000798208	0.0002859	0.000932401	9.36e-05	5.99e-05	0.000167451	0.000103994	0.000138377	0.000172142	0.00154607	0.00112464
1622	SP	1	1	0	0	0	36.5	0		0	1	3	No	None	No	0.000305912	0.000355674	0.00259275	0.00131657	0.000525081	0.000644947	0.000159402	0.000766237	0.00118033	0.000852667	0.00014578	8.26e-05	0.00022318	0.000197279	0.000164413	0.00011339	0.000219773	0.000168871	1.95e-05	0.000235525	0.000289031	0.000254688	NA
1623	BT	1	1	0	0	0	36.8	0		0	1	3	No	None	No	0.00030592	0.000355402	0.00136831	0.00205212	0.000380295	0.000838529	0.000178753	0.000205677	0.000300654	0.00109014	0.000172015	0.0014545	0.000120764	0.000324311	0.000206146	0.000874929	0.000249764	0.000204757	9.61e-05	0.000828359	0.00014859	0.00301749	0.0031177
1624	BT	0	3	0	0	0	36.6	0		0	1	3	No	None	No	0.000306716	0.000156921	0.02	0.000859069	0.000230797	0.000543903	0.000191122	0.000251267	0.000349078	0.000555984	0.000168391	0.000412734	0.000381979	0.000262141	0.000252419	0.000901015	8.1e-05	0.000718262	0.000358191	0.000150248	0.000410112	0.00162466	0.00117512
1625	SP	0	2	0	0	0	36.6	0		0	0	0	No	None	No	0.000306925	9.26e-05	0.000650918	0.000460872	8.11e-05	0.000158751	0.000203382	0.000132366	0.000152913	2.01e-05	0.000228348	0.000143516	8.89e-05	4.36e-05	0.000171814	3.91e-05	1.95e-05	6.56e-05	4.74e-05	2.35e-05	8.27e-05	0.000282912	NA
1626	SP	0	3	0	0	0	36	0		0	1	3	No	None	No	0.000307265	0.000172438	0.0014762	0.00144399	0.000284624	0.000371284	0.000830113	0.00204311	0.000930953	4.4e-05	0.00013865	4.05e-05	8.9e-05	8.43e-05	0.000107838	0.000323301	4.25e-05	0.000114921	0.000224231	0.000100344	0.000151223	0.00024116	NA
1627	BT	0	1	0	0	0	36.5	0		0	1	3	No	None	No	0.000307482	0.000463826	0.00174119	0.00156238	0.000244267	0.00115668	0.000470889	0.000179287	0.000258931	0.000713094	0.000177102	0.000987699	0.00028611	0.000388847	0.000184679	0.00114328	0.000172799	0.000200016	0.000128438	0.000719073	0.00012208	0.00177531	0.00484086
1628	BT	1	2	0	0	0	36.7	0		0	1	3	No	None	No	0.000307502	0.000296776	0.00966591	0.00121964	0.000159576	0.00107426	0.000402879	0.000348981	0.000171482	0.00145477	0.000149722	0.00209868	0.000117726	0.000389213	0.00024217	0.000651638	0.000194115	0.000183839	9.11e-05	0.00109812	0.000225116	0.00308999	0.00410816
1629	KMT	1	3	0	0	0	36.2	0		0	1	1	No	None	No	0.000307758	0.000461575	0.00161716	0.000266999	0.00080353	0.00119873	0.000179393	0.00103437	0.0025709	1.95e-05	5.01e-05	3.7e-05	6.11e-05	2.39e-05	5.57e-05	2.32e-05	4.19e-05	6.24e-05	1.95e-05	2.21e-05	0.000348612	0.00115097	NA
1630	BT	0	4	0	0	0	36.3	0		0	1	1	No	None	No	0.000308959	0.000205829	0.000783704	0.00243896	0.000434114	0.000725904	0.000351757	0.000137925	0.000347935	0.000542107	0.000185016	0.000517302	0.000838472	0.000266503	0.000558815	0.000996732	0.000157616	0.0002725	0.000120247	0.000483317	0.000169185	0.003604	0.00102867
1631	BT	0	1	0	0	0	36.5	0		0	1	3	No	None	No	0.000309362	0.000544189	0.00129607	0.0026556	0.000243939	0.00127213	0.000589182	0.000659389	0.000265903	0.00259299	0.000286367	0.00303693	0.000385856	0.000603551	0.000343191	0.000723472	0.000336691	0.000156504	7.83e-05	0.00120498	0.000277535	0.0044186	0.00646652
1632	BT	1	2	0	1	3280	36.3	0		0	1	3	No	None	No	0.000309381	0.00013819	0.00231038	0.00298789	0.000153211	0.000355433	0.000927745	0.000248771	0.001312	0.000323845	0.000204256	0.000281186	0.000255115	0.000257928	0.000283934	0.000457493	6.55e-05	0.000185494	0.00315318	0.000240881	0.000220393	0.00162723	0.00263048
1633	SP	0	4	0	0	0	35.7	0		0	1	3	No	None	No	0.000309853	0.000213264	0.0016772	0.00124407	0.000214743	0.000433919	0.000185139	0.00159361	0.000517173	0.000567311	0.000226593	0.00018593	0.00022744	0.00100412	0.000687111	0.000570952	0.000137933	8.4e-05	0.000367258	0.000115269	0.000312063	0.000857508	NA
1634	SP	1	4	0	0	0	36.3	0		0	1	2	No	None	No	0.000309854	0.00015231	NA	0.00429606	0.000217555	0.000447312	0.00227994	0.000655967	0.000743455	0.000170607	0.000507069	0.000356916	0.000339772	0.000398975	0.000888623	0.00106626	0.000183614	0.000124772	0.000354157	0.000146096	0.00028811	0.00316592	NA
1635	SP	1	2	0	0	0	36.2	0		0	1	3	No	None	No	0.000309986	0.00030653	0.000624587	0.00150387	0.000494429	0.000681271	0.000171076	0.000718874	0.00107028	4.62e-05	6.65e-05	4.37e-05	0.000396566	4.7e-05	5.27e-05	8.68e-05	8.94e-05	0.000100773	0.000133106	9.26e-05	0.000338357	0.000244875	NA
1636	BT	1	4	0	0	0	35.7	0		0	1	3	No	None	No	0.000310104	0.00019063	0.00124225	0.00115393	0.000316609	0.000421998	0.000104247	0.000183296	0.00517705	0.000634281	0.00023376	0.000505221	0.000283274	0.000245821	0.000213356	0.000686456	0.000169158	0.000214782	6.86e-05	0.000509407	0.000185063	0.00190682	0.00134379
1637	BT	1	4	0	0	0	36.1	0		0	1	2	No	None	No	0.000310427	0.000360403	0.00263647	0.0119142	0.00164878	0.000410358	0.00264182	0.02	0.00197782	0.000594405	0.00287523	0.00077021	0.000655094	0.00301563	0.000829329	0.0127275	0.00176309	0.000198295	0.00421797	0.000575471	0.00043615	0.00131824	0.00105634
1638	SP	0	4	0	0	0	36.5	0		0	1	3	No	None	No	0.00031047	0.000416797	0.00116787	0.00445431	0.00206395	0.000104251	0.000521276	0.00905759	0.000663857	3.35e-05	4.85e-05	9.09e-05	0.000612022	9.03e-05	0.000713667	0.00545989	0.000201129	5.68e-05	0.0015679	3.58e-05	0.000105562	0.000328096	NA
1639	BT	0	3	0	0	0	36.4	0		0	1	3	No	None	No	0.00031058	0.000283317	0.00837758	0.0025364	0.000473602	0.00130589	0.000336569	0.000240032	0.00403646	0.00059809	0.000210466	0.000594262	0.00146119	0.000401509	0.000303471	0.00236969	0.00106006	0.000300796	0.00372565	0.00116001	0.00168312	0.00170426	0.00169057
1640	SP	1	3	0	0	0	36.6	0		0	0	0	No	Paracetamol	Yes	0.000310803	5.61e-05	NA	0.000464721	5.67e-05	0.000167233	0.000929509	0.000205457	0.000158756	0.000101686	7.77e-05	0.000358383	0.000375598	6.49e-05	0.000149255	3.18e-05	1.95e-05	0.0013628	0.000248025	2.01e-05	6.62e-05	0.0013066	NA
1641	KMT	0	1	0	0	0	36.6	0		0	1	2	No	None	No	0.000310938	0.000316355	0.00287249	0.00726304	0.000510142	0.000582482	0.000146861	0.00100939	0.00160625	1.95e-05	8.6e-05	6e-05	8.9e-05	8.96e-05	6.71e-05	0.000100455	9.03e-05	0.000115188	3.98e-05	8.72e-05	0.000310457	0.000215909	NA
1642	BT	1	1	0	0	0	35.9	0		0	1	1	No	None	No	0.000311227	0.000299047	0.00044117	0.000466676	0.00024827	0.000350747	0.000149657	0.000470455	0.000574253	0.000110183	6.49e-05	8.72e-05	6.23e-05	3.36e-05	7.67e-05	6.49e-05	0.000945441	0.000146642	2.08e-05	0.000502265	0.00014869	0.000140592	NA
1643	SP	0	1	0	0	0	36.7	0		0	0	0	No	None	No	0.000311395	0.000557871	0.000700603	0.00035014	0.000287906	0.000429878	0.000142507	0.000936614	0.0009033	1.95e-05	7.29e-05	6.48e-05	0.00010663	4.34e-05	0.000117284	5.85e-05	1.95e-05	8.7e-05	1.95e-05	2e-05	0.000152632	0.000590154	NA
1644	SP	1	4	0	0	0	36.6	0		0	1	3	No	None	No	0.000311419	0.000276938	0.0021759	0.000757066	0.000317374	0.000479141	0.000612328	0.000885748	0.00154269	5.23e-05	9.08e-05	0.00015822	0.000151502	0.00417216	0.000119861	0.00195265	0.00071453	0.000238603	0.000446096	0.000904352	0.00549279	0.00104719	NA
1645	KMT	0	4	0	0	0	36.2	0		0	1	3	No	None	No	0.000311621	0.000716018	0.00808862	0.00231756	0.00139828	0.0012603	0.000963396	0.00120251	0.00152823	0.000725184	0.000708375	0.000321887	0.00059507	0.000826626	0.000637186	0.00172141	0.000698229	0.000693498	0.00103914	0.00107524	0.00128203	0.00169612	NA
1646	BT	0	4	0	0	0	36.4	0		0	1	3	No	None	No	0.000311926	0.000176087	0.00134716	0.00150672	0.000603409	0.000667099	0.00199192	0.000145114	0.00155912	0.000553453	0.000299483	0.000667639	0.00264821	0.000433051	0.000420361	0.00178403	0.000139159	0.000253398	0.00116931	0.000403105	0.000187119	0.00323148	0.003627
1647	BT	0	4	0	0	0	36.6	0		0	1	3	No	None	No	0.000312115	0.000602482	0.00152022	0.00212223	0.00122132	0.000759679	0.000209574	0.000639389	0.000665153	0.000653564	0.000347619	0.000570138	0.000465986	0.000438947	0.000420107	0.00124562	0.000417339	0.000352623	0.000232705	0.000788415	0.000289795	0.00245798	0.0023453
1648	BT	1	1	0	0	0	36.9	0		0	1	3	No	None	No	0.000312391	0.00055435	0.00447362	0.0012424	0.000196043	0.000513327	0.000222415	0.00019035	0.000181262	0.0003228	0.000207632	0.000314581	0.000275027	0.000369018	0.000195746	0.00119752	0.000173656	0.000242493	0.000106859	0.000627486	0.000133674	0.00157472	0.00154723
1649	SP	0	2	0	0	0	36.3	0		0	1	3	No	None	No	0.000312606	0.000222228	NA	0.000373552	0.000340707	0.000546352	0.00150695	0.00156096	0.00141082	0.000102331	4.56e-05	7.08e-05	0.000102432	5.38e-05	0.000193027	4.23e-05	0.000123072	4.25e-05	1.95e-05	0.000134502	0.000329972	0.00029517	NA
1650	BT	0	3	0	0	0	36.2	0		0	1	3	No	None	No	0.000313066	0.00186209	0.00104379	0.00134177	0.00011834	0.000335856	0.000228025	5.43e-05	0.00062826	0.000287861	0.000162608	0.000368582	0.00154922	0.000161977	0.000308129	0.000320896	4.19e-05	0.000287011	0.000171776	0.000154814	0.000309354	0.00615718	0.00900539
1651	SP	1	3	0	0	0	36.7	0		0	0	0	No	None	No	0.000313676	4.02e-05	0.000831465	0.000322534	5.25e-05	0.000109739	0.000258228	0.000315127	0.000161157	5.18e-05	9.4e-05	4.4e-05	0.000214685	0.00010926	0.000110462	0.000219472	1.98e-05	5.77e-05	0.000174868	3.46e-05	0.000108105	0.000988125	NA
1652	BT	0	1	0	0	0	36.3	0		0	1	3	No	None	No	0.000313789	0.000423345	0.000754985	0.00155854	0.000256754	0.00165565	0.000212747	0.000442841	0.000204723	0.00266969	0.000204508	0.00323218	0.00016322	0.000591796	0.000166514	0.000865917	0.000328453	0.000220089	0.00011044	0.00143914	0.000171007	0.00163849	0.000420767
1653	BT	1	2	0	0	0	36.3	0		0	1	3	No	None	No	0.000313877	0.000688908	0.000826586	0.00262261	0.000115115	0.00281744	0.000425665	0.000805922	0.000308459	0.00288286	0.000262533	0.00423637	0.000323684	0.000835581	0.000373277	5.22e-05	0.000741928	0.000223227	0.000134023	0.00288089	0.000357273	0.00413222	0.00304959
1654	SP	0	1	0	0	0	36.5	0		0	0	3	No	None	No	0.000314046	0.000139505	0.00147031	0.000441072	9.56e-05	0.000189048	0.000178937	0.000111593	0.000167528	9.89e-05	0.000104347	0.000154634	0.000152128	8.12e-05	2.94e-05	0.00014026	7.35e-05	9.36e-05	0.000102898	5.26e-05	0.000234586	0.000199718	NA
1655	BT	1	4	0	0	0	36.4	0		0	0	0	No	None	No	0.000314292	0.000469419	0.00121302	0.00305455	0.00021659	0.00126496	0.000157159	0.000192025	0.00022018	0.000794928	0.000234896	0.00174109	0.000339289	0.00046094	0.000389098	0.000717198	0.000643612	0.000225031	9.32e-05	0.00170831	0.000254217	0.00497727	0.00492241
1656	SP	1	1	0	0	0	36.3	0		0	0	0	No	None	No	0.000314516	0.000446958	NA	0.000574356	0.000451828	0.000721976	0.000227936	0.00072712	0.00130654	1.95e-05	3.87e-05	2.91e-05	4.85e-05	0.000187337	6.04e-05	2.21e-05	3.31e-05	4.95e-05	1.95e-05	5.7e-05	0.000271805	0.00027358	NA
1657	SP	0	3	0	0	0	36.6	0		0	1	1	Yes	None	No	0.00031542	0.000384738	0.00105536	0.00151602	0.000982288	0.00122597	0.00034117	0.00151309	0.00288279	2.27e-05	0.000113441	7.03e-05	0.000475389	7.63e-05	0.000975464	0.00169127	0.000411632	0.000425482	0.00131691	0.000208876	0.000651725	0.000512342	NA
1658	BT	0	1	0	0	0	36.1	0		0	1	3	No	None	No	0.000315434	0.000209207	0.000784969	0.00301676	0.000179638	0.000511073	0.000315836	0.000153721	0.000256729	0.000571024	0.000121713	0.000705274	0.000441184	0.000409658	0.000145018	0.000586213	0.000155136	0.000123045	5.99e-05	0.000425152	0.00011651	0.00166961	0.00146852
1659	BT	0	1	0	0	0	36.3	0		0	1	3	No	None	No	0.000316419	0.000123883	0.000765223	0.00031684	0.000197319	0.000262209	0.000107127	0.000423056	0.00047408	1.95e-05	6.12e-05	5.97e-05	0.000168561	7.22e-05	3.65e-05	6.95e-05	2.81e-05	0.000108596	1.95e-05	3.24e-05	0.000127964	0.000134531	NA
1660	SP	1	2	0	0	0	37.2	0		0	1	3	No	Paracetamol	Yes	0.000317002	4.97e-05	0.000506427	0.000355281	6.86e-05	8.73e-05	7.48e-05	5.28e-05	0.000456172	0.000123404	5.39e-05	0.000450951	0.000259246	9.87e-05	6.1e-05	3.71e-05	2.5e-05	4.95e-05	0.000380818	2.75e-05	6.26e-05	0.000214792	NA
1661	KMT	1	4	0	0	0	36	0		0	1	3	No	None	No	0.000317425	0.000719687	0.00130451	0.0022581	0.000251811	0.000445972	0.0162549	0.0043926	0.00315353	0.000632578	0.000444808	0.000952292	0.00332982	0.00197979	0.00316079	0.00343297	4.87e-05	0.00108664	0.00412182	6.21e-05	0.000634287	0.00160617	NA
1662	BT	1	2	0	0	0	36.5	0		0	1	3	No	None	No	0.000317898	0.00026994	0.00409865	0.00120443	0.00010375	0.000713036	0.000382394	0.000231765	0.000126385	0.00031072	0.000235679	0.000344196	0.000495392	0.000466856	0.000232264	0.00149901	0.00016473	0.000289819	0.000141436	0.000595238	0.000550599	0.00111012	0.00106243
1663	KMT	1	3	0	0	0	36.4	0		0	1	3	No	None	No	0.000318228	0.00133037	0.00192029	0.000438353	0.000641141	0.000235983	0.000247259	0.000184674	0.000690768	0.00145209	0.000127792	0.000270195	0.000479285	0.000555581	0.0002828	0.00146751	3.06e-05	0.02	0.000744116	2.68e-05	0.000222837	0.000740127	NA
1664	SP	1	2	0	0	0	36.4	0		0	0	0	No	None	No	0.00031847	0.000411329	0.00237341	0.000429484	0.000172072	0.000239218	0.000129349	0.000209959	0.00100125	0.000166656	0.000189388	3.71e-05	0.00175916	0.0001236	0.000193003	0.000175842	0.000212743	0.000231102	5.02e-05	0.000230261	0.000144944	0.000780006	NA
1665	KMT	0	4	0	0	0	36	0		0	1	2	No	None	No	0.000319182	0.000542827	0.00331725	0.0015009	0.00123708	0.000656646	0.000334705	0.000357048	0.000870892	0.00120326	0.000394691	0.00029713	0.000640198	0.00042813	0.000433284	0.000731179	0.000633065	0.000622512	0.000930205	0.000315109	0.000400633	0.00274109	NA
1666	BT	1	2	0	0	0	36.6	0		0	1	3	No	None	No	0.000319854	0.000456423	0.00104078	0.00151112	0.000116539	0.00150067	0.000343372	0.000408234	0.0118873	0.00224141	0.000141675	0.00313179	0.000159818	0.000530961	0.000202785	0.000781583	0.000445365	0.000275256	0.00011823	0.00173992	0.000452251	0.000977542	0.0005926
1667	BT	1	2	0	0	0	36.8	0		0	1	3	No	None	No	0.00031992	0.000210688	0.0021441	0.000721124	0.000150628	0.000494616	0.000150158	0.00018174	0.00186497	0.000555984	0.000154692	0.000544275	0.000811689	0.000192831	0.00016663	0.000456941	0.000571521	0.000468806	0.000640763	0.000543119	0.000550533	0.00274655	0.00171149
1668	BT	0	3	0	0	0	36.5	0		0	1	3	No	None	No	0.000320334	0.000119299	0.00054651	0.000796416	6.06e-05	0.000359551	0.000269639	0.000142336	0.000105967	0.000157238	0.00018229	0.000187526	0.000455725	0.000367048	0.000153446	0.00121858	6.43e-05	0.000211057	0.000141708	0.000286898	0.000100486	0.000454431	0.000466042
1669	BT	1	2	0	0	0	36.1	0		0	1	1	No	None	No	0.000321105	9.9e-05	0.0013055	0.000675109	0.000100893	0.000269975	8.84e-05	8.73e-05	0.000134844	0.0002227	0.000128633	0.00022669	0.000996942	0.000125011	8.66e-05	0.000425681	0.000182316	8.07e-05	4.08e-05	0.000194933	8.6e-05	0.00119061	0.0014762
1670	BT	0	1	0	0	0	36.2	0		0	1	3	No	None	No	0.000321328	0.000466733	0.00127671	0.00602429	0.000619242	0.00079444	0.000148492	0.000211489	0.000414327	0.00328431	0.000238685	0.00437565	0.000173976	0.000358527	0.000230724	0.000949722	0.000150595	0.000200523	0.000104544	0.000486897	0.000233436	0.00370737	0.000937811
1671	BT	0	2	0	0	0	36.7	0		0	1	3	No	None	No	0.000321884	0.000497435	0.00164269	0.00260476	0.000274695	0.00158092	0.00030473	0.000556623	0.000296095	0.00106544	0.000183011	0.000939311	0.000218079	0.000659758	0.000205112	6.17e-05	0.000563135	0.000208721	0.000100324	0.00179159	0.000233072	0.00190705	0.000944889
1672	BT	0	4	0	0	0	36.7	0		0	1	3	No	None	No	0.000321946	0.000286432	0.000866246	0.00145524	0.000408781	0.00162919	0.00147407	0.00150119	0.000530972	0.000985077	0.000247477	0.00138906	0.000392678	0.000578995	0.000362535	0.00114522	0.000236896	0.000374908	0.000340599	0.000737016	0.000847827	0.00191596	0.00125179
1673	BT	0	1	0	0	0	36.4	0		0	1	3	No	None	No	0.00032217	0.000288874	0.000808257	0.000668707	0.000503889	0.000728323	0.000349201	0.000925166	0.00112279	0.00014028	8.08e-05	6.47e-05	0.000129898	0.000159169	0.000145882	5.14e-05	2.27e-05	6.26e-05	1.95e-05	2.66e-05	0.000353811	0.00111003	NA
1674	SP	1	3	0	0	0	36	0		0	1	3	No	None	No	0.000322427	0.000241073	NA	0.000532644	0.000518495	0.000773636	0.00025368	0.000768803	0.00165691	0.000257097	5.75e-05	4.65e-05	0.000826629	7.11e-05	7.24e-05	1.95e-05	2.07e-05	2.96e-05	2.62e-05	1.95e-05	0.000328147	0.000790712	NA
1675	SP	0	3	0	0	0	35.9	0		0	1	3	Yes	None	No	0.000322959	0.00031776	0.000591296	0.000151545	8.72e-05	0.000453757	0.00013477	0.000148637	0.000208859	0.000578531	6.25e-05	6.08e-05	7.01e-05	0.000102283	0.000564831	0.000277627	2.05e-05	7.07e-05	0.000347815	3.72e-05	0.000430864	0.000110582	NA
1676	SP	1	3	0	0	0	37	0		0	0	0	No	None	No	0.000324208	5.79e-05	0.00194887	0.00114134	7.73e-05	0.000183614	0.000332383	0.000103423	0.000656328	4.67e-05	7.91e-05	0.000169069	0.000593921	6.01e-05	9.26e-05	0.000230949	0.000204493	0.000157781	0.000488132	0.000191703	0.000122077	0.000386557	NA
1677	KMT	0	1	0	0	0	36.4	0		0	1	1	No	None	No	0.000324898	7.85e-05	0.000971048	0.000200066	0.000102192	0.000193276	7.81e-05	0.000225388	0.000348458	1.95e-05	9.53e-05	0.000183687	9.93e-05	0.000279035	7.47e-05	3.8e-05	1.95e-05	6.1e-05	1.95e-05	2.37e-05	9.22e-05	0.00019024	NA
1678	KMT	0	2	0	0	0	36.9	0		0	1	3	No	None	No	0.000325711	8.85e-05	0.00218573	0.000450373	4.38e-05	0.000488167	0.000120106	0.00010518	0.000153671	0.000226995	6.98e-05	0.00027144	8.65e-05	0.000186987	9.88e-05	3.95e-05	8.05e-05	6.71e-05	1.95e-05	3.64e-05	0.000330041	0.000728861	NA
1679	BT	1	2	0	0	0	36.6	0		0	1	3	No	None	No	0.000326452	0.000188046	0.00206858	0.000836183	9.06e-05	0.0011276	0.00040766	0.000258157	0.000120084	0.000326718	0.000203202	0.000372216	0.000837044	0.000348965	0.000110665	0.000395849	0.000112453	0.000129404	7.3e-05	0.0010421	0.000115186	0.00126753	0.00137944
1680	BT	0	4	0	0	0	36.8	0		0	1	NA	No	None	No	0.000327246	0.000521633	0.02	0.00139297	0.00170419	0.000805983	0.00115883	0.000105003	0.000981586	0.000609956	0.00115445	0.000649769	0.000526252	0.000850781	9.61e-05	0.00310013	0.000104436	0.00191421	0.001548	0.000249426	0.00104775	0.00140393	0.00153801
1681	BT	1	1	0	0	0	36.6	0		0	1	3	No	None	No	0.0003273	0.000283152	0.000876803	0.00336388	0.000160726	0.00104887	0.00016049	0.000195052	0.000203265	0.000918477	0.000124891	0.00121799	9.87e-05	0.000267997	0.000116238	0.000482648	0.000203284	0.000138915	7.59e-05	0.00118856	8.77e-05	0.00108862	0.000566852
1682	BT	0	1	0	0	0	36.5	0		0	1	3	No	None	No	0.000327355	0.000586646	0.0010164	0.0036034	0.000415755	0.00145162	0.000164643	0.000438481	0.000374127	0.00145663	0.000256827	0.00184372	0.0128307	0.000503779	0.000223792	0.000778846	0.000420576	0.000238042	0.000100891	0.0014926	0.000287725	0.00333374	0.00171478
1683	SP	0	4	0	0	0	36.1	0		0	1	3	No	None	No	0.000327753	0.000130573	0.00614015	0.000232678	0.000823335	0.000110763	5.38e-05	0.00110144	0.000101721	3.66e-05	0.00101276	4.71e-05	0.000393555	2.55e-05	8.22e-05	0.000863822	0.000191133	5.26e-05	0.000486007	0.00026713	0.000209327	0.00023515	NA
1684	SP	1	1	0	0	0	36.9	0		0	1	1	No	None	No	0.000328716	0.000183465	0.00101972	0.000391873	3.82e-05	0.000143172	9.46e-05	8.93e-05	9.71e-05	4.45e-05	4.11e-05	4.65e-05	0.000151706	4.17e-05	3.4e-05	4.43e-05	0.000493076	9.55e-05	7.18e-05	0.000443666	0.00015179	0.000135517	NA
1685	BT	1	4	0	0	0	36.3	0		0	1	3	No	None	No	0.000328745	0.000527712	NA	0.00101425	0.000818286	0.000985447	0.000220855	0.000691293	0.00118102	8e-05	0.00058233	0.00549492	0.000588713	0.000625091	0.000841927	0.0008372	0.000798078	0.00113762	0.000295151	0.000972542	0.000489279	0.000680058	NA
1686	BT	0	3	0	0	0	36.3	0		0	1	3	No	None	No	0.000329453	0.000272434	0.000282188	0.00206434	6.78e-05	0.00128394	0.000553803	0.000371899	5.62e-05	0.00133969	0.000232784	0.00152419	0.000289253	0.000609392	0.000185648	3.73e-05	0.000207179	0.000214742	0.000116099	0.001012	9.19e-05	0.000693296	0.00320915
1687	SP	0	4	0	0	0	36	0		0	1	1	No	None	No	0.000329722	0.00022428	0.00475577	0.00178078	0.000975811	0.000501105	0.000414197	0.0011874	0.00117417	0.000548229	0.000263908	0.000122559	0.000249514	0.000112647	6.37e-05	0.00311692	1.95e-05	0.00778033	0.000976206	1.98e-05	0.000409146	0.000358415	NA
1688	BT	0	4	0	0	0	36.1	0		0	1	3	No	None	No	0.00032992	0.000117056	0.000805295	0.0039736	0.00355249	0.000322161	6.27e-05	6.61e-05	0.000594494	0.000577349	0.000265874	0.000395831	0.00228059	0.000128979	5.97e-05	0.00264777	2.32e-05	0.000109647	0.0009382	0.000138405	0.0004634	0.000920225	0.0005651
1689	SP	1	3	0	0	0	36.9	0		0	1	2	No	None	No	0.000330188	0.000648186	0.00205618	0.000700671	0.000355945	0.000537518	0.000206345	0.00141011	0.0013609	0.000246528	7.02e-05	3.95e-05	0.000212194	3.43e-05	9.53e-05	6.06e-05	0.000452171	0.000107893	8.36e-05	0.000488248	0.000200991	0.00037016	NA
1690	SP	0	1	0	0	0	35.7	0		0	1	3	No	None	No	0.000330609	0.00048891	0.0050473	0.00141713	0.000819057	0.000916592	0.000232923	0.00114348	0.00171952	6.92e-05	0.00029202	0.000112209	0.000866583	0.000310043	0.000432987	0.000432358	0.000444055	0.000625495	0.000147287	0.000580213	0.000421803	0.000450065	NA
1691	BT	1	4	0	0	0	36.6	0		0	1	3	No	None	No	0.000331433	0.000196787	0.00884988	0.00110455	0.000430358	0.000538436	0.000207671	0.000194458	0.00129562	0.000704553	0.000273584	0.000634016	0.000361905	0.000355758	0.000167248	0.000913172	0.000208858	0.00016804	0.000590611	0.000396604	0.000427081	0.00186008	0.00100505
1692	SP	1	1	0	0	0	36.8	0	neg	0	0	0	Yes	None	No	0.000331701	9.35e-05	0.00196868	0.00725802	9.55e-05	0.00107528	8.86e-05	0.000165803	0.000548659	1.95e-05	0.000128464	0.000309262	0.000221467	0.000108071	0.000129043	6.75e-05	0.00110763	0.00110306	0.000498524	0.00108118	0.00106208	0.000112295	NA
1693	BT	1	4	0	0	0	36.1	0		0	1	3	No	None	No	0.000332127	0.00161407	0.0014226	0.00164256	0.000850039	0.000843544	0.000315948	0.00763984	0.000914202	0.00102928	0.000993226	0.000891338	0.00661582	0.000343566	0.000245288	0.00203225	0.000217629	0.000352533	0.000528356	0.00031777	0.000748813	0.00257267	0.00127409
1694	SP	1	1	0	0	0	36.6	0		0	1	3	No	None	No	0.000332516	0.000255941	0.00615988	0.000290575	0.000318942	0.000432388	0.000554166	0.00046432	0.000640122	2.76e-05	7.89e-05	0.000635176	9.92e-05	0.000175404	7.93e-05	9.24e-05	3.87e-05	0.000104215	8.15e-05	4.35e-05	0.000257081	0.000319172	NA
1695	BT	1	4	0	0	0	36.5	0		0	1	3	No	None	No	0.000332669	5.92e-05	0.000727155	0.000517637	5.54e-05	0.000145402	8.71e-05	4.75e-05	0.00037332	0.000173155	0.000126454	0.000154079	0.000229407	8.06e-05	0.000190876	0.000210361	2.08e-05	5.82e-05	0.000224826	8.79e-05	0.000151475	0.00202132	0.0033108
1696	BT	0	3	0	0	0	36.3	0		0	1	3	No	None	No	0.000332766	0.000521384	0.000562296	0.00113761	9.25e-05	0.00123027	0.00017379	0.000411436	0.000129585	0.00282784	0.00015531	0.00359264	0.000154148	0.000646702	0.000232597	0.000861012	0.00037277	0.000193869	9.84e-05	0.00149464	0.000113829	0.000938295	0.000791057
1697	SP	1	2	0	0	0	36.3	0		0	1	3	No	None	No	0.000332858	0.000347443	0.000829506	0.000363432	0.000672794	0.000801865	0.000238765	0.000949549	0.00148824	0.000636977	5.1e-05	3.31e-05	0.000357749	5.88e-05	2.21e-05	3.17e-05	5.76e-05	3.92e-05	1.95e-05	6.36e-05	0.000319943	0.000182766	NA
1698	BT	0	4	0	0	0	36.2	0		0	1	3	No	None	No	0.000332882	0.000248561	0.00200261	0.000831645	0.00169302	0.0020931	0.000348122	0.00329831	0.000895406	0.000486205	0.000221772	0.000663392	0.00150816	0.000254381	0.000311759	0.000726487	0.000119658	0.000273631	0.00121398	0.000377346	0.00191205	0.00186329	0.00272078
1699	SP	1	2	0	0	0	36.4	0		0	1	3	No	None	No	0.000332933	0.000226659	NA	0.00261	0.000247843	0.000553862	0.000291163	0.000343774	0.00062268	0.000133057	0.000349907	0.000861492	0.00155973	0.000354444	0.000489506	0.00027185	0.000328018	0.00035817	9.91e-05	0.000393271	0.000493184	0.0020919	NA
1700	SP	1	2	0	0	0	36.6	0		0	1	3	No	None	No	0.000333615	0.000355169	NA	0.000971618	0.000391351	0.000791912	0.000190101	0.000513051	0.000859007	0.000162454	0.000403614	8.07e-05	0.000172387	0.000944522	0.000438771	0.000441082	0.000402652	0.000537194	0.000189494	0.000433646	0.000578008	0.000571325	NA
1701	BT	0	4	0	0	0	36.3	0		0	1	3	No	None	No	0.000333649	0.000130484	0.000727269	0.000586681	0.000119257	0.000325319	0.00117602	0.000106082	0.000152024	0.000402919	0.000186227	0.000368294	0.000234239	0.000284208	0.000231096	0.000324668	7.68e-05	7.68e-05	2.68e-05	0.000212326	0.00010644	0.00123002	0.000289308
1702	BT	0	2	0	0	0	36.4	0		0	1	3	No	None	No	0.0003337	0.000387311	0.001037	0.00384777	8.81e-05	0.000296472	0.000235435	5.41e-05	0.000106793	0.000239951	0.000139083	0.000508855	0.000215982	0.000164417	0.000178444	0.00029848	0.000115818	5.85e-05	2.29e-05	0.000193052	0.000257718	0.00442866	0.00949836
1703	BT	1	1	0	0	0	37.1	0		0	1	3	No	None	No	0.000333826	0.000420142	0.00362202	0.0030987	0.000258625	0.00132002	0.000205529	0.000397871	0.000218839	0.00169717	0.00018283	0.00226114	0.00139793	0.000455991	0.000270391	0.000817533	0.000458188	0.000268826	0.000121422	0.00182442	0.000129879	0.00143396	0.00106103
1704	SP	0	3	0	0	0	36.7	0		0	0	0	No	None	No	0.000334767	0.000512195	0.00142119	0.000357715	0.000242477	0.000170561	0.000227065	0.000126868	0.000443034	0.000614536	9.37e-05	0.000588595	0.000341759	0.000148109	0.000242451	0.000131253	0.000153602	7.66e-05	0.000369095	0.000100935	0.00010477	0.00067478	NA
1705	KMT	1	4	0	0	0	36.3	0		0	1	2	No	None	No	0.000334781	0.00064912	0.00437872	0.000847692	0.00102851	0.000362499	0.000581029	0.00223162	0.00158409	0.000667111	0.000200837	0.00153691	0.00101804	0.000400073	0.000295316	0.00105695	0.000226365	9.52e-05	0.000924032	0.000204171	0.000235591	0.00101771	NA
1706	BT	0	3	0	0	0	36.2	0		0	1	3	No	None	No	0.000334802	0.000131166	0.000673007	0.00126919	0.000773599	0.000434422	0.000126192	0.000132937	0.00064969	0.000372175	0.000152618	0.000466763	0.000236611	0.000266691	0.000442758	0.000916226	0.000283281	0.00017491	0.000404462	0.000378662	0.000236486	0.00148497	0.000779648
1707	BT	0	3	0	0	0	NA	NA		0	1	3	No	None	No	0.00033509	0.000101759	0.000710509	0.000688169	0.000167009	0.000340918	0.000155528	6.79e-05	0.000463748	0.000344016	0.000142625	0.000325626	0.000209273	0.000159943	0.000221332	0.000524789	0.000773031	9.52e-05	8.82e-05	0.000204016	0.000237307	0.00189155	0.00209913
1708	BT	1	2	0	0	0	36.7	0		0	1	3	No	None	No	0.000335311	0.00026183	0.00418373	0.00141221	0.000412321	0.000793567	0.000217469	0.000222557	0.000393868	0.000902608	0.000201122	0.00116291	0.00344477	0.000406623	0.000189469	0.000797695	0.000122153	0.000194675	8.41e-05	0.000618196	0.000288209	0.00263021	0.000745304
1709	SP	1	4	0	0	0	36.2	0		0	1	3	No	None	No	0.000335344	0.000802635	NA	0.00378724	0.000284913	0.0010335	0.00823291	0.000927346	0.0017501	0.000383835	0.00552844	0.000557842	0.00136096	0.000953054	0.000963919	0.000515563	6.59e-05	0.000388266	0.00135356	4.21e-05	0.0050506	0.00451069	NA
1710	SP	0	3	0	0	0	36	0		0	0	3	No	None	No	0.000335358	0.000326273	NA	0.00289751	0.00043043	0.000699051	9.54e-05	0.0016339	0.0014353	1.95e-05	5.19e-05	8.8e-05	0.000274436	0.000104685	5.09e-05	4.27e-05	3.93e-05	5.69e-05	2.52e-05	5.89e-05	0.000559435	0.000326489	NA
1711	BT	0	3	0	0	0	36.9	0		0	1	3	No	None	No	0.000335408	0.000115812	0.00352085	0.000808515	0.00010357	0.000334991	0.000155003	0.000580004	0.000134904	0.000174943	0.000145116	0.000336603	0.000860784	0.000228076	0.000259499	0.000472372	5.22e-05	8.4e-05	9.27e-05	0.000232949	0.000155255	0.000836214	0.000791452
1712	BT	1	1	0	0	0	36.5	0		0	1	1	No	None	No	0.000335859	0.000656622	0.00163872	0.00235904	0.000376632	0.00172172	0.000208763	0.000406266	0.000323048	0.00121971	0.000235414	0.00161465	0.000161609	0.000590417	0.000208015	0.000737435	0.00044861	0.000264466	0.000106227	0.00134443	0.000307458	0.0024513	0.00163327
1713	BT	0	4	0	0	0	36.4	0		0	1	2	No	None	No	0.000336518	9.45e-05	0.000550185	0.00090196	0.000160572	0.000261619	4.93e-05	7.07e-05	0.000112987	0.000207638	0.000109966	0.000292395	0.0188803	0.000126956	0.00012703	0.000410563	0.000113239	0.000110217	4.61e-05	0.000313599	7.96e-05	0.000972269	0.000684929
1714	SP	0	4	0	0	0	36	0		0	1	3	No	None	No	0.000337239	0.000301732	0.00219655	0.000990827	0.00054776	0.000365015	0.000782952	0.00036723	0.000416647	5.43e-05	0.000194082	0.000217318	0.000458496	0.000163224	0.000269345	0.000230421	0.000744097	0.000331219	7.66e-05	0.000638178	0.000200889	0.000705945	NA
1715	SP	1	1	0	0	0	36.6	0		0	1	2	No	None	No	0.000337436	0.000281399	0.00335915	0.00492881	0.000474489	0.000701274	9.24e-05	0.000847417	0.00130253	6.69e-05	5.42e-05	2.38e-05	3.92e-05	9.69e-05	2.43e-05	4.61e-05	2.5e-05	8.34e-05	1.95e-05	4.61e-05	0.000238844	0.00019097	NA
1716	BT	0	2	0	0	0	36.7	0		0	1	3	No	None	No	0.000337507	0.000221083	0.00134019	0.000846075	0.000165071	0.000872252	0.000166339	0.000284514	0.0001295	0.000465356	0.000138423	0.000456185	0.000180453	0.000346967	0.000266957	0.000515754	0.000156543	0.000194929	9.19e-05	0.000857699	0.000146741	0.00211284	0.00174158
1717	SP	0	1	0	0	0	36.9	0	neg	0	1	3	Yes	None	No	0.000338507	7.05e-05	0.000924152	0.000734922	6.64e-05	0.000153142	0.0018454	9.85e-05	0.000130753	0.000249334	9e-05	9.43e-05	6.15e-05	5.73e-05	0.000102527	7.01e-05	0.000101032	0.000107787	4.47e-05	9.26e-05	0.000104474	0.000146145	NA
1718	SP	1	3	0	0	0	36.4	0		0	0	3	No	None	No	0.000339528	0.000280235	0.00226734	0.0020094	0.000492376	0.000754948	0.000188945	0.000858482	0.00133762	0.000495648	0.000191535	0.000199935	0.000279081	0.000755384	0.000306336	0.00181662	0.000413839	0.000634812	0.00059391	0.000466974	0.000437518	0.000677849	NA
1719	SP	1	4	0	0	0	36.3	0		0	0	0	No	None	No	0.000339803	0.000274655	0.00275552	0.0124128	0.000721875	0.000439768	0.000888063	0.000172811	0.0017247	0.000123025	0.000146018	0.000300856	0.000299038	0.000292521	0.00120217	0.00358941	0.000114934	0.00129605	0.00141217	6.34e-05	0.000476388	0.00125077	NA
1720	KMT	0	3	0	0	0	NA	NA		0	1	3	No	None	No	0.000340282	0.000143473	0.0053304	0.00110976	0.000123841	0.000179621	0.00045535	0.000111286	0.000406061	0.000177036	9.26e-05	0.000450714	0.000539173	7.32e-05	7.63e-05	7.23e-05	0.000440959	9.51e-05	0.000120589	0.000204221	0.000200924	0.00973394	NA
1721	BT	0	3	0	0	0	36.4	0		0	0	0	No	None	No	0.000340528	0.000150038	0.0196367	0.000645417	9.95e-05	0.00044634	0.000129096	8.88e-05	0.000159756	0.000320593	0.000169642	0.000383185	0.000472877	0.000190501	0.000184125	0.00040547	5.88e-05	8.52e-05	4.83e-05	0.000235645	0.000189262	0.00090473	0.00076413
1722	SP	1	1	0	0	0	36.6	0		0	0	0	No	None	No	0.000340937	0.000380772	0.00158025	0.00085315	0.000870286	0.000886634	0.000117704	0.00105579	0.00206855	2.65e-05	0.000289872	0.000176437	0.000841683	0.000287295	0.000244349	0.000226501	0.000529047	0.000398471	8.12e-05	0.000564794	0.000406874	0.000690284	NA
1723	BT	0	2	0	0	0	36.5	0		0	1	3	No	None	No	0.000341143	0.000337713	0.000602225	0.00145231	0.000116872	0.0011226	0.000273895	0.000315624	0.000170532	0.00130325	0.000170726	0.00166453	0.000325518	0.000542778	0.00021157	0.000894927	0.000475568	0.000427908	0.000124515	0.00120873	7.77e-05	0.000767663	0.000751976
1724	BT	0	4	0	0	0	36.7	0		0	1	3	No	None	No	0.000341188	0.000133507	0.000817304	0.000615052	0.000290209	0.000303728	7.68e-05	7.62e-05	0.000166012	0.000369111	0.000107073	0.000379643	0.000124307	0.000150375	7.18e-05	0.00015774	0.00018724	0.00010925	0.000112416	0.000144185	0.000354629	0.00131274	0.00201152
1725	BT	0	4	0	0	0	36.5	0		0	1	3	No	None	No	0.000342358	0.000201834	0.00413673	0.00106658	0.00124759	0.000609251	0.00024295	0.00720561	0.000372337	0.000931168	0.00135838	0.00112531	0.00766186	0.000440168	0.000477043	0.00285234	0.000109275	0.00325883	0.000458833	0.000237925	0.00045105	0.00297112	0.00326437
1726	SP	1	1	0	0	0	36.4	0		0	1	3	No	None	No	0.000342713	0.000556753	0.00148394	0.000401047	0.00014531	0.000239774	0.000114388	0.000182136	0.000240941	7.08e-05	0.000204651	5.96e-05	0.000121756	0.000109595	0.000315092	0.000170942	6.35e-05	0.000160999	7.71e-05	0.000127415	0.000133927	0.000766389	NA
1727	SP	1	4	0	0	0	36.2	0		0	1	3	No	None	No	0.000342776	0.000756543	0.0021986	0.00145211	0.00277876	0.000651905	0.000215019	0.00202428	0.0016994	8.27e-05	0.000347825	0.00130277	0.000297707	0.000225508	0.0002717	0.00162432	0.000214622	0.000671464	0.00073254	0.00027406	0.00089728	0.0013227	NA
1728	BT	0	2	0	0	0	36.8	0		0	1	3	No	None	No	0.000343798	0.000161941	0.000670701	0.00076214	0.000122527	0.000422936	0.000179456	0.000166206	0.00011754	0.000323314	0.000177359	0.000280301	0.000255098	0.000280581	0.000150895	0.000643352	9.74e-05	0.000145456	4.62e-05	0.000292855	0.000261458	0.00101582	0.000656204
1729	SP	1	2	0	0	0	36.5	0		0	1	3	No	None	No	0.000344174	0.000322645	0.00197308	0.00059292	0.00061435	0.000939673	0.000210992	0.00107859	0.00154487	0.000119178	4.14e-05	0.02	0.000315397	7.05e-05	8.48e-05	3.99e-05	4.21e-05	3.55e-05	1.95e-05	1.95e-05	0.000416358	0.000536867	NA
1730	BT	0	4	0	1	0.125	36.6	0		0	1	3	No	None	No	0.000344222	0.000265835	0.00186286	0.00106602	0.000154001	0.00110133	0.000296342	0.000576186	0.000228204	0.000549963	0.000205818	0.000631783	0.000425981	0.000599918	0.00028867	0.00153016	0.000102097	0.00029821	0.000227803	0.00104555	0.000109892	0.000945076	0.000734379
1731	SP	1	4	0	0	0	36.8	0		0	1	3	No	None	No	0.000344244	0.000529128	0.00812173	0.00179025	0.00419669	0.000737102	0.00273569	0.00403864	0.00176597	0.00202658	0.000278132	0.000447136	0.000537573	0.000523296	0.00824816	0.00750938	0.000226447	0.000290393	0.00133839	0.00013076	0.000499572	0.00247866	NA
1732	SP	0	4	0	0	0	36.7	0		0	1	3	No	Paracetamol	Yes	0.000344681	7.69e-05	0.0015645	0.00028056	0.000456685	0.000415301	0.000417689	0.000104562	0.000150991	0.000543946	0.000315564	0.000735596	0.00237444	0.000727804	0.000434403	0.00105595	1.95e-05	0.000102305	9.08e-05	2.23e-05	0.000348228	0.000456635	NA
1733	BT	0	2	0	0	0	36.7	0		0	1	3	No	None	No	0.000345132	0.000157967	0.00232857	0.00226909	0.000408768	0.000499063	5.64e-05	0.000124264	0.000358241	0.0003368	0.000209471	0.000378295	0.000239327	0.000222763	0.000173885	0.000887835	0.000245322	0.000252084	9.11e-05	0.000806542	0.000176346	0.00244484	0.00130387
1734	SP	0	2	0	0	0	36.6	0		0	1	2	No	None	No	0.000345366	5.18e-05	0.00073364	0.000228173	3.79e-05	0.000236679	7.49e-05	6.26e-05	0.000147845	1.95e-05	7e-05	3.7e-05	0.000311284	7.13e-05	9.14e-05	2.84e-05	6.4e-05	8.8e-05	0.000130751	0.000154507	0.000379461	0.000398706	NA
1735	BT	1	4	0	0	0	36.1	0		0	1	2	No	None	No	0.000345402	0.000199083	0.00597292	0.00124046	0.000591065	0.000626886	0.00130818	0.000725824	0.00068063	0.000742386	0.000204379	0.000786702	0.00128777	0.000347447	0.000677894	0.00223192	0.001731	0.000272676	0.000341492	0.000448345	0.000441212	0.0016405	0.00148529
1736	BT	1	2	0	0	0	36.3	0		0	1	3	No	None	No	0.000345905	0.000163553	0.000799785	0.000975787	0.000347111	0.000471165	0.0137439	0.00101855	0.00228954	0.000409393	0.000326291	0.000500408	0.000650594	0.000229869	0.000447386	0.000437833	7.13e-05	0.000136057	0.00111307	0.000224952	0.000684951	0.00240383	0.00246996
1737	BT	0	4	0	0	0	36.4	0		0	1	3	No	None	No	0.000345963	0.000220551	0.000703003	0.000580173	0.00178243	0.00186755	0.000170789	0.00525832	0.00377373	0.000417857	0.000163825	0.000885793	0.00034783	0.000428239	0.000393548	0.0128142	9.98e-05	0.0152117	0.00403037	0.000206934	0.000908242	0.00101621	0.000620002
1738	KMT	1	4	0	0	0	36.2	0		0	1	2	No	None	No	0.000346152	0.000129288	0.00323031	0.00181041	0.00105315	0.000612956	0.00107866	0.02	0.000696912	0.000699495	0.000309336	0.000629402	0.00209175	0.000201491	0.000449199	0.000429478	0.000936295	9.3e-05	0.000588672	0.000607314	0.00109108	0.000781404	NA
1739	BT	0	3	0	0	0	36.8	0		0	1	3	No	None	No	0.000346958	0.000157178	0.000572472	0.000674729	0.000150095	0.000313717	0.000265665	9.16e-05	0.000134574	0.000487573	0.000116963	0.00046146	0.000116067	0.000175891	8.38e-05	5.92e-05	8.93e-05	9.38e-05	5.07e-05	0.000171583	0.000134009	0.00112594	0.000545545
1740	BT	1	2	0	0	0	36.7	0		0	1	3	No	None	No	0.000346999	0.000316377	0.00198256	0.00163479	0.000493059	0.000961572	0.000259488	0.000288145	0.000409105	0.00124523	0.000258563	0.00141926	0.000513241	0.000511806	0.000349374	0.000927348	0.000259468	0.000268991	9.12e-05	0.000712503	0.000325244	0.00378408	0.00143092
1741	BT	1	2	0	0	0	36.5	0		0	1	3	No	None	No	0.000347016	0.000342414	0.00114802	0.00209933	0.000245675	0.0012527	0.000321305	0.000264834	0.000279639	0.00118663	0.000231063	0.00181906	0.000454367	0.000588263	0.000288318	0.00149839	0.000283732	0.000333992	0.000168357	0.00133452	0.000139505	0.00248512	0.00176239
1742	BT	0	1	0	0	0	36.6	0		0	1	3	No	None	No	0.000347175	0.00025053	0.00119818	0.00124483	0.000233179	0.000850791	0.000518974	0.000218258	0.000253747	0.00053381	0.000145415	0.00083441	0.00034915	0.000294985	0.000286706	0.00057707	0.000218456	0.000178994	9.59e-05	0.000785685	0.000117448	0.0025325	0.00260114
1743	BT	1	2	0	0	0	36.4	0		0	1	3	No	None	No	0.000347624	9.09e-05	0.00099287	0.00119468	8.17e-05	0.000239624	9.11e-05	3.62e-05	0.000221605	0.000244284	0.000100715	0.000340629	0.000779966	0.000120814	0.000254275	0.000226709	3.85e-05	4.97e-05	4.4e-05	0.00014544	0.000221776	0.00308625	0.00604051
1744	BT	0	1	0	0	0	36.7	0		0	1	3	No	None	No	0.000347674	0.0006727	0.000783971	0.00391884	0.000179955	0.00199928	0.000274319	0.000629077	0.000197058	0.00194785	0.000205787	0.00305345	0.000114847	0.000686982	0.00022205	0.000686651	0.000682419	0.000269149	0.000209752	0.00244627	8.64e-05	0.000938428	0.0013311
1745	KMT	1	3	0	0	0	36.4	0		0	0	3	No	None	No	0.000347991	0.000112471	0.00218329	0.0004581	0.00013205	0.000195771	0.000271894	0.00070311	0.00026005	0.000105261	9.85e-05	0.00179995	0.000241082	7.36e-05	8.48e-05	8.19e-05	0.00019486	8.27e-05	0.000161228	0.000153553	8.07e-05	0.000424483	NA
1746	SP	1	2	0	0	0	36.7	0		0	0	0	No	Paracetamol	Yes	0.000348122	0.000133893	0.000522173	0.000679555	4.25e-05	7.09e-05	6.25e-05	5.34e-05	8.08e-05	1.95e-05	4.77e-05	9.35e-05	0.000846082	4.23e-05	0.00014307	2.88e-05	3.93e-05	4.37e-05	1.95e-05	9.17e-05	5.34e-05	0.000253121	NA
1747	SP	1	4	0	0	0	36.4	0		0	1	3	No	None	No	0.000348211	0.000106875	0.00148718	0.000602868	0.00663034	0.00326115	0.000453734	0.000227709	0.000631215	0.00025419	0.000117003	0.000270345	0.000490937	0.000372566	0.00036073	0.00100957	0.000208301	9.3e-05	0.000802406	5.74e-05	0.0031943	0.000656967	NA
1748	BT	1	4	0	0	0	36	0		0	1	3	No	None	No	0.000348586	0.000260341	0.00823717	0.000958152	0.000508424	0.000559387	0.000324411	0.000498759	0.000677886	0.000575171	0.000194809	0.000383342	0.00075989	0.00060819	0.000967584	0.0018775	0.000438394	0.00181817	0.000739067	0.000305165	0.000359274	0.00264593	0.00294758
1749	BT	0	4	0	0	0	36.5	0		0	1	3	No	None	No	0.000348592	0.000983853	0.00404513	0.0042379	0.000763133	0.000796834	0.000513079	0.000389739	0.00128988	0.000865999	0.000810431	0.000916446	0.000733936	0.000544307	0.00102968	0.00181945	0.000232056	0.000490951	0.00149599	0.000240354	0.00126834	0.02	0.012981
1750	BT	1	1	0	0	0	36	0		0	1	3	No	None	No	0.000349465	0.000278659	0.00129404	0.00334418	0.000487561	0.000869987	0.000110939	0.000200671	0.000525867	0.0006578	0.00020794	0.000654408	0.000345694	0.000385382	0.000262371	0.00124088	0.000356188	0.000226628	8.55e-05	0.000699534	0.000132827	0.00366142	0.00112274
1751	BT	0	3	0	0	0	36.3	0		0	1	3	No	None	No	0.000349712	0.00020124	0.000832574	0.00166313	0.000340427	0.000588324	0.00012932	0.00013172	0.000274888	0.000417697	0.000544939	0.000481616	0.000821068	0.000236949	0.000540365	0.000710844	0.000366022	0.000223768	6.86e-05	0.000910227	0.000150728	0.00245146	0.00231628
1752	BT	1	1	0	0	0	36.1	0		0	1	3	No	None	No	0.000350343	0.000363101	0.000625233	0.00148276	0.000873005	0.0012484	9.87e-05	0.00277684	0.00321498	4.19e-05	8.25e-05	0.000196513	8.41e-05	6.85e-05	4.32e-05	8.02e-05	2.14e-05	0.00010073	2.45e-05	2.63e-05	0.000352455	0.000159768	NA
1753	SP	0	4	0	0	0	36.6	0		0	1	3	No	None	No	0.000350425	0.000816478	0.02	0.0017633	0.000783086	0.00103233	0.00137764	0.000499452	0.000664841	0.000276121	0.000254224	0.00345629	0.0136984	0.00128647	0.000777509	0.00377564	2.05e-05	0.0001916	0.000763142	5.93e-05	0.00125633	0.00169976	NA
1754	BT	1	1	0	0	0	36.5	0		0	1	3	No	None	No	0.000350703	0.000241914	0.00247317	0.00202257	0.000451232	0.000643051	9.81e-05	0.000321126	0.000342218	0.000767594	0.000211509	0.000835359	0.000280053	0.00023112	0.000229214	0.000950808	0.000282526	0.000281573	7.32e-05	0.000711315	0.000224604	0.00263045	0.00108715
1755	BT	1	2	0	0	0	36.5	0		NA	NA	NA	No	None	NA	0.000350804	0.000332682	0.000614548	0.00131696	9.42e-05	0.00155244	0.000366478	0.000554207	0.000357547	0.00053902	0.000192182	0.000663104	0.000295543	0.000650372	0.000240911	0.00106718	0.000249784	0.000376123	0.000150862	0.00170559	6.45e-05	0.00133843	0.00116611
1756	BT	1	2	0	0	0	36.3	0		0	1	3	No	None	No	0.000350911	0.000272964	0.00162176	0.000997891	0.000163168	0.000934254	9.46e-05	0.000166858	8.93e-05	0.000810969	8.79e-05	0.0012125	9.8e-05	0.000260118	8.77e-05	0.000381577	0.000215602	0.000150853	4.57e-05	0.000753925	6.17e-05	0.000845637	0.000391499
1757	BT	1	4	0	0	0	36.1	0		0	1	3	No	None	No	0.000351079	0.00041596	0.00138712	0.02	0.00482276	0.00142148	0.00107846	0.000446507	0.00059252	0.000631543	0.000725967	0.000854284	0.00345876	0.00111828	0.00279829	0.00213384	0.000375547	0.00122977	0.0022192	0.000751467	0.00239436	0.00205952	0.00117758
1758	BT	1	2	0	0	0	36.3	0		0	1	3	No	None	No	0.000351276	0.00027127	0.000862864	0.00189632	0.000394363	0.000706216	0.000740624	0.000180552	0.000276717	0.000678583	0.000255164	0.00079591	0.000618371	0.000332794	0.000299568	0.0010666	0.000206949	0.000258773	0.000120935	0.000668109	0.000192714	0.0024038	0.00279354
1759	BT	0	2	0	0	0	36.3	0		0	1	3	No	None	No	0.000351391	0.000344569	0.0106613	0.00279213	0.000692396	0.000946687	0.0012064	0.000261562	0.000498926	0.00156843	0.000386799	0.00170349	0.000429751	0.000500353	0.000477456	0.0010804	0.000164437	0.000247115	0.000128243	0.000526553	0.000507005	0.00748894	0.00744114
1760	KMT	1	4	0	0	0	36.3	0		0	1	3	No	None	No	0.000351724	0.000388631	0.000819486	0.000434627	0.000567685	0.000979455	0.00027359	0.00105078	0.00151004	5.31e-05	4.91e-05	0.000190632	5.65e-05	6.97e-05	7.36e-05	6.97e-05	1.95e-05	8.4e-05	2.45e-05	3.87e-05	0.000458777	0.000286074	NA
1761	BT	1	4	0	0	0	36.6	0		0	1	3	No	None	No	0.000351942	0.000217909	0.00132465	0.00192025	0.00056335	0.000648085	6.41e-05	0.000142363	0.000434035	0.000646863	0.000216463	0.000663574	0.000262848	0.00026747	0.000233321	0.00110595	0.000278097	0.000257532	7.67e-05	0.000707528	0.000271499	0.00312573	0.00119952
1762	BT	1	4	0	0	0	36.4	0		0	1	1	No	None	No	0.00035238	0.000275035	0.00177896	0.0053934	0.000894121	0.000280397	0.00229925	0.000372106	0.000740576	0.000285775	0.000100468	0.00189159	0.000404786	0.00107358	0.000346888	0.0004376	0.000260291	0.000240227	0.000230032	0.000280088	0.000211956	0.000624284	NA
1763	BT	0	4	0	0	0	36.7	0		0	1	2	No	None	No	0.000353779	0.000654642	0.00063658	0.000457232	0.00022411	0.000169586	0.00044807	0.000120943	0.000858957	0.000612551	0.000310513	0.000103115	0.000144188	0.000340875	0.000191828	0.00150699	0.000570668	0.000295558	0.000675418	0.000546247	0.000145306	0.000584629	NA
1764	BT	1	4	0	0	0	36.6	0		0	1	3	No	None	No	0.000354159	0.00101527	0.00542937	0.00292817	0.000408865	0.00115508	0.000490693	0.000167107	0.00230152	0.0028348	0.000188657	0.000369158	0.00175554	0.00583953	0.00022215	0.0031394	0.00472206	0.00265451	0.00180098	0.0043065	0.000962626	0.00109153	0.00295264
1765	BT	0	4	0	0	0	36.2	0		0	1	3	No	None	No	0.00035521	0.000178463	0.000412072	0.000673859	0.000157992	0.000345543	0.000247573	0.00491568	0.00276011	0.000809644	0.000315092	0.00050062	0.000341026	0.000149802	0.000199693	0.000842163	4.85e-05	0.00406464	0.00168076	0.000190876	0.000190468	0.00260382	0.00249375
1766	BT	1	1	0	0	0	36.5	0		0	1	3	No	None	No	0.00035604	0.000223279	0.00214172	0.00116484	0.000250723	0.000596665	0.000353393	0.000185497	0.000192086	0.000286118	0.000247846	0.000374564	0.000678449	0.000398974	0.000259401	0.00165832	8.8e-05	0.000309974	0.000134456	0.000528095	0.000132072	0.00203715	0.001062
1767	SP	1	2	0	0	0	36.1	0		0	1	3	No	None	No	0.000356279	0.00162949	NA	0.000945441	0.000380466	0.000557157	0.000176702	0.000674716	0.000975016	5.37e-05	0.000129053	7.08e-05	0.00195285	0.000118784	0.000124089	0.0001482	9.78e-05	0.000154233	4.56e-05	8.56e-05	0.000259429	0.000506805	NA
1768	SP	0	4	0	0	0	36.5	0		0	1	3	No	None	No	0.000356439	0.000245174	0.00340759	0.000286379	0.000650051	0.000846569	7.96e-05	0.000866724	0.00184388	2.25e-05	3.72e-05	2.57e-05	0.000155631	5.01e-05	1.95e-05	3.65e-05	2.19e-05	6.07e-05	7.39e-05	3.83e-05	0.000260162	0.000138094	NA
1769	BT	1	1	0	0	0	36.4	0		0	1	3	No	None	No	0.000356609	0.000370598	0.010675	0.00203781	0.000149766	0.00152161	0.000406265	0.000681376	0.000478652	0.00112274	0.000235416	0.00124837	0.000152014	0.000636173	0.00168143	0.000599164	0.000321633	0.000264407	0.000163847	0.0020419	0.000345784	0.00745525	0.00868902
1770	SP	0	1	0	0	0	36.1	0		0	1	3	No	None	No	0.000356695	0.000131682	0.000737806	0.000416626	0.00012027	0.000210284	0.000118015	0.000311112	0.000336345	0.000225812	8.28e-05	4.29e-05	6.61e-05	0.000118709	5.05e-05	9.68e-05	2.61e-05	0.000121274	3.44e-05	5.32e-05	8.9e-05	0.000255253	NA
1771	BT	0	3	0	0	0	36.8	0	Positive	0	1	1	No	None	No	0.000357063	0.000545184	0.000443955	0.00259759	6.64e-05	0.00257169	0.000354997	0.000576808	7.12e-05	0.00163271	0.000173611	0.00303158	0.00042288	0.000759545	0.000214349	0.000655496	0.000715247	0.000288236	0.000144226	0.00315927	9.17e-05	0.00218301	0.00275465
1772	SP	1	1	0	0	0	36.8	0	neg	0	1	1	No	Paracetamol	Yes	0.000357334	8.42e-05	0.00123289	0.000208983	0.000139492	0.000207377	0.000167388	0.000231355	0.000281938	6.12e-05	5.51e-05	8.55e-05	0.000112233	5.93e-05	0.000133573	3.45e-05	1.95e-05	5.84e-05	2.59e-05	5.28e-05	0.000105751	0.000413177	NA
1773	BT	0	4	0	0	0	36.5	0	neg	0	1	3	No	None	No	0.000357601	0.000211497	0.0120709	0.000649468	0.00528936	0.000682401	0.000148146	0.000157742	0.00093844	0.000513681	0.000106701	0.000255235	0.000290125	0.000927509	0.000119903	0.00343539	4.59e-05	0.000101742	0.000383591	0.000118487	0.00158957	0.000804788	0.00046571
1774	BT	0	2	0	0	0	36.8	0		0	1	3	No	None	No	0.000357601	0.000639585	0.000407692	0.00117227	7.9e-05	0.00181982	0.000277992	0.000719565	0.000109555	0.00464507	0.000221224	0.00703313	0.00282876	0.000795343	0.000173208	3.46e-05	0.000223388	0.000155209	0.000108645	0.00184951	0.000239282	0.0014267	0.00123441
1775	BT	1	3	0	0	0	36.6	0		0	0	0	No	None	No	0.000357762	0.000296441	0.000356216	0.000865323	7.55e-05	0.00198297	0.000338266	0.000611835	0.00050468	0.000724896	0.000149998	0.00108588	0.000143528	0.000586862	0.000149049	0.000503366	0.000185527	0.000253407	0.000174105	0.00244715	4.65e-05	0.000778856	0.000794554
1776	BT	1	1	0	0	0	36.2	0		0	1	2	No	None	No	0.000358068	9.32e-05	0.00724747	0.00391908	0.000238049	0.00020578	0.000297544	0.000461337	0.00131284	4.79e-05	0.000203985	0.000291262	0.02	0.000233966	0.000730493	0.000828495	0.000315746	0.000123612	0.00066088	0.000298602	0.000227755	0.00338049	NA
1777	BT	1	4	0	0	0	35.9	0		0	1	3	No	None	No	0.000358708	0.000310701	0.00728799	0.00587994	0.00823034	0.00044009	0.02	0.0102268	0.0022294	0.000254938	0.000342761	0.0016773	0.0140958	0.000330194	0.00175393	0.00736726	0.000375386	0.00166554	0.00953265	0.000352282	0.000383327	0.00310525	NA
1778	BT	0	2	0	0	0	36.3	0		0	0	0	No	None	No	0.000358937	0.000233423	0.00290109	0.00171903	0.000441005	0.00061491	0.000189935	0.000268895	0.000346012	0.000871739	0.000249273	0.00093514	0.000799842	0.00037153	0.000286255	0.000710531	0.000274816	0.00021774	5.8e-05	0.000569613	0.000461088	0.00363168	0.00182261
1779	SP	1	3	0	0	0	35.7	0		0	1	3	No	None	No	0.000358962	0.000135019	0.00997805	0.000415152	0.000165334	0.000396742	0.000225506	0.00158603	0.000638141	0.000114166	9.59e-05	0.000426869	0.000543369	0.000118529	0.000137075	0.00181127	3.2e-05	0.000141417	0.000345425	4.32e-05	0.000267192	0.000689257	NA
1780	BT	0	4	0	0	0	36.5	0		0	1	3	No	None	No	0.000359075	0.000123516	0.00404851	0.000539424	0.000219692	0.000359044	0.000124747	0.000247872	0.000547823	0.000299714	0.000148225	0.000457078	0.00595085	0.000327261	0.000178749	0.000660497	3.81e-05	9.61e-05	0.000605011	0.000139967	0.000185252	0.00128404	0.00125696
1781	BT	1	1	0	0	0	36.3	0		0	1	1	No	None	No	0.000359336	0.00031663	0.000923268	0.000710026	0.000552447	0.000706023	0.000212954	0.000797034	0.000877031	3.51e-05	9.76e-05	4.58e-05	0.0017476	0.000108912	0.000110242	0.000115186	2.46e-05	0.000108641	2.96e-05	4.53e-05	0.000249368	0.00061034	NA
1782	KMT	1	3	0	0	0	37.1	0		0	0	3	No	None	No	0.00035955	0.000156753	0.00100588	0.000849519	0.000251868	0.00039955	9.16e-05	0.000555551	0.000565184	1.95e-05	0.000112922	5.45e-05	0.00348319	6.66e-05	9.37e-05	8.76e-05	0.000127693	0.000260578	2.54e-05	0.000111039	0.000241744	0.000194577	NA
1783	BT	0	4	0	0	0	36.2	0		0	1	3	No	None	No	0.000359812	0.000146214	0.000853716	0.000685419	0.000217783	0.0003676	9.04e-05	0.000159109	0.000294524	0.00107851	0.000198054	0.00085652	0.000154633	0.000177981	0.00037628	0.000441993	7.08e-05	0.000162595	0.000175142	0.000159731	0.000164013	0.00152876	0.000742705
1784	BT	0	1	0	0	0	36.5	0		0	1	3	No	None	No	0.000359858	0.000375033	0.00113075	0.0017257	0.00010639	0.00153588	0.000164835	0.000431457	7.45e-05	0.00111632	0.000168839	0.00213508	0.000121745	0.000417933	0.000114415	0.000580514	0.000619413	0.00016553	9.11e-05	0.00244431	6.73e-05	0.000636487	0.000381232
1785	SP	1	1	0	0	0	36.4	0		0	1	3	No	None	No	0.000359994	0.000321842	0.012785	0.000372963	0.000663484	0.00073016	0.000318925	0.00105007	0.00148382	1.95e-05	6.56e-05	0.00012162	0.000201364	9.31e-05	3.73e-05	6.83e-05	3.28e-05	0.000105927	2.03e-05	4.3e-05	0.000269151	0.000262506	NA
1786	BT	0	4	0	0	0	36.7	0		0	1	3	No	None	No	0.000360623	0.000250441	0.000857659	0.00179675	0.000248305	0.000791016	0.000136545	0.000262173	0.000296371	0.00106038	0.000159403	0.00125403	0.000215353	0.000335972	0.000297295	0.000771792	0.000231142	0.00017072	6.59e-05	0.00077407	0.000142787	0.00230265	0.00253337
1787	SP	1	2	0	0	0	36.6	0		0	0	3	No	None	No	0.000360651	5.88e-05	NA	0.000709933	9.95e-05	0.000221217	0.000213866	0.00100678	0.000302509	0.000464409	0.000104422	5.82e-05	0.000315348	6.42e-05	6.29e-05	0.000284328	9.25e-05	0.000151458	0.00027782	0.000137644	0.000166178	0.000365397	NA
1788	SP	0	2	0	0	0	36.7	0		0	0	0	No	None	No	0.000361683	0.00587858	0.00838309	0.000633058	0.000291768	0.000517292	0.000227939	0.000462881	0.000778515	4.62e-05	0.00012718	5.42e-05	0.000151206	7.42e-05	0.000110405	5.27e-05	5.7e-05	6.96e-05	1.95e-05	7.76e-05	0.000346607	0.000987904	NA
1789	BT	0	1	0	0	0	36.1	0		0	1	3	No	None	No	0.000361693	0.000629071	0.000569963	0.00203682	9.37e-05	0.00446419	0.000346799	0.00103705	6.61e-05	0.000440666	0.000137469	0.000504959	0.000149349	0.000911305	0.000139035	0.000348086	0.000550148	0.000234322	0.000136601	0.00371695	7.6e-05	0.000828146	0.00209563
1790	SP	0	2	0	0	0	36.8	0		0	1	3	No	None	No	0.000361811	0.000358515	0.00279964	0.000386091	0.000201764	0.000290816	0.000143267	0.000306003	0.000408803	2.74e-05	0.000450572	0.000158232	0.000360598	0.000195691	0.000403808	0.000204554	6.28e-05	0.000230368	6.76e-05	8.27e-05	0.000178689	0.000359211	NA
1791	SP	1	3	0	0	0	37	0		0	1	3	No	Paracetamol	Yes	0.000362257	9.67e-05	0.00194238	0.000410514	0.00116655	0.000235688	9.38e-05	0.00194376	0.000556192	0.000479721	8.86e-05	0.000126269	0.000199671	9.92e-05	0.000449885	0.000505252	3.73e-05	0.000240464	0.0014911	5.54e-05	0.000188398	0.00111392	NA
1792	BT	0	4	0	0	0	36.9	0		0	1	3	No	None	No	0.000362354	0.000356772	0.00180334	0.00242986	0.00275998	0.000802781	0.000241987	0.000327958	0.00107237	0.000988598	0.00030904	0.000907759	0.00038801	0.000453657	0.000412874	0.00114556	0.000289277	0.000294459	0.000603747	0.000604263	0.000521393	0.0037539	0.00133519
1793	BT	1	4	0	0	0	36.8	0		0	1	3	No	None	No	0.000362502	0.000304275	0.00110326	0.00164171	0.000680022	0.000714122	0.00130426	0.000220486	0.000446659	0.000896274	0.000231609	0.000818382	0.00020305	0.000366778	0.000324582	0.00114729	0.000245773	0.000307288	0.000112953	0.000567796	0.000204064	0.00268401	0.00212942
1794	SP	0	4	0	0	0	36.5	0		0	1	3	No	None	No	0.000363187	0.000303583	0.0128844	0.00207892	0.00261527	0.000370102	0.00678583	0.00463741	0.00167066	0.000756515	0.0019979	0.00193584	0.00157186	0.000436191	0.000526278	0.00251037	0.000247747	0.000407351	0.0015703	0.000236372	0.000245382	0.00145966	NA
1795	KMT	0	4	0	0	0	36.4	0		0	1	2	No	None	No	0.00036322	0.000628959	0.00122094	0.0010957	0.00011043	0.000238626	0.000626076	0.000748333	0.000534613	0.000285997	0.000153258	0.00186963	0.000379103	0.000798988	0.000654315	0.0013322	0.000875745	0.00205027	0.000523419	0.000305498	0.000187204	0.00135842	NA
1796	BT	0	2	0	0	0	36.7	0		0	1	3	No	None	No	0.000363558	0.000365905	0.000913103	0.00147784	0.000366735	0.00134744	0.00057219	0.000494164	0.000232051	0.00173713	0.000241109	0.00217177	0.00024411	0.000625565	0.000225787	0.000919226	0.000201353	0.00027104	0.000146793	0.00127629	0.000244849	0.00212629	0.000769358
1797	SP	0	2	0	0	0	36.5	0		0	1	3	No	None	No	0.000364421	9.64e-05	0.00040386	0.000512662	0.000141425	0.000190954	0.000111585	0.000206505	0.000300717	2.68e-05	4.61e-05	2.59e-05	0.000199779	4.05e-05	3.27e-05	3.51e-05	1.95e-05	5.08e-05	1.95e-05	4.7e-05	8.92e-05	0.00011108	NA
1798	SP	0	4	0	0	0	36.6	0		0	1	3	No	None	No	0.000364689	0.00045439	0.00177345	0.00561338	0.00286066	0.000751708	0.000679947	0.02	0.00213386	0.000897634	0.000235615	6.58e-05	0.000690106	0.00154296	0.000537019	0.00742535	5.29e-05	0.00160316	0.00205996	4.62e-05	0.000359681	0.00253534	NA
1799	BT	0	1	0	0	0	36.6	0		0	1	3	No	None	No	0.000365527	0.00113587	0.00576583	0.00055344	0.000272711	0.000321355	0.00029656	0.000348294	0.00044639	0.000183128	0.000166243	0.000191607	0.000410544	0.000217784	0.00018387	0.000157812	0.00020576	0.000323211	0.000112505	0.000199102	0.00018976	0.000331579	NA
1800	BT	0	4	0	0	0	35.8	0		0	1	3	No	None	No	0.000365631	0.00028455	NA	0.00247599	0.00285584	0.000289644	0.000172948	0.000507254	0.000272388	0.00118605	0.000113218	0.000442854	0.000811193	0.000297694	0.000107476	0.000974942	9.78e-05	0.000543235	0.000915361	6.37e-05	0.000281185	0.00211697	NA
1801	BT	1	1	0	0	0	36.3	0		0	1	0	No	None	No	0.000365909	0.000456897	0.0114586	0.00125829	0.000725732	0.00111364	0.000204432	0.000750325	0.000869737	0.000128423	0.000527679	7.45e-05	0.00192885	0.00555161	0.000994631	0.000859976	0.000636833	0.00102352	0.000717258	0.000988822	0.000477843	0.00232981	NA
1802	SP	1	1	0	0	0	36.7	0		0	1	3	Yes	None	No	0.000366212	0.000243149	0.00570853	0.00144198	0.000494219	0.000683066	7.92e-05	0.000642344	0.00106469	9.46e-05	3.15e-05	2.81e-05	0.00140122	2.06e-05	0.000138511	1.95e-05	1.95e-05	3.75e-05	1.95e-05	3.07e-05	0.000269938	0.00132204	NA
1803	KMT	1	4	0	0	0	35.9	0		0	1	3	No	None	No	0.000366665	0.000253117	0.00142551	0.000521555	0.0068023	0.000206599	0.000137073	0.000201171	0.00132706	0.000635064	0.000168024	0.000290135	0.000152022	0.000533538	0.00703484	0.00524639	0.000284277	0.00291258	0.00358535	2.98e-05	0.000122161	0.00061429	NA
1804	BT	0	1	0	0	0	36.7	0		0	1	3	No	None	No	0.000367816	0.000614495	0.000528863	0.00293359	0.000180819	0.00161981	0.000692902	0.000908233	0.000182879	0.00152456	0.000314185	0.00212503	0.000480997	0.000998543	0.000278881	6.32e-05	0.000404606	0.000312899	0.000155447	0.00124863	0.000192801	0.00124036	0.000598918
1805	BT	1	1	0	0	0	36.9	0		0	0	0	No	None	No	0.000367975	0.000266116	0.000980892	0.00241439	0.000472167	0.00075579	0.000126377	0.000198082	0.000477191	0.00102432	0.000251676	0.000934904	0.000196194	0.000356035	0.000305812	0.00132017	0.000182861	0.000280809	0.000123173	0.000543685	0.000320986	0.00434719	0.00208488
1806	BT	0	3	0	0	0	35.8	0		0	1	1	No	None	No	0.000368322	0.00857641	0.000496596	0.000385838	0.000676461	0.00097931	0.000185847	0.00111276	0.0028185	1.95e-05	4.61e-05	4.86e-05	5.16e-05	4.78e-05	6.25e-05	3.6e-05	3.93e-05	4.51e-05	1.95e-05	3.77e-05	0.000362637	0.000427125	NA
1807	BT	0	4	0	0	0	36.4	0		0	1	3	No	Paracetamol_	Yes	0.000368349	0.000208909	0.00142179	0.00110108	0.0104012	0.000474741	0.00121919	0.000824994	0.000227299	0.000593015	0.000235773	0.000652312	0.00147371	0.000507098	0.000638884	0.00109644	5.53e-05	0.000157031	8.94e-05	0.000251458	0.000193619	0.0020402	0.00122927
1808	BT	0	4	0	0	0	37.1	0		0	1	3	No	None	No	0.000368936	0.000319122	0.00100919	0.00136137	0.000840855	0.000663854	0.00127245	0.000404348	0.000509037	0.00138299	0.000238477	0.000781637	0.000435321	0.000538024	0.00105579	0.00130593	0.000676567	0.00107953	0.000219618	0.000595775	0.000180873	0.00261429	0.000918259
1809	BT	0	4	0	1	1.01775	36.2	0		0	1	3	No	None	No	0.000369182	0.000285813	0.00106251	0.00111886	0.000268352	0.00150777	0.000147125	0.0193703	0.000830134	0.00132253	0.00037015	0.000878837	0.000796686	0.000520938	0.000200356	0.00199741	9.27e-05	0.000172251	0.00165179	0.00021553	0.00204947	0.00324035	0.00220554
1810	SP	0	4	0	0	0	36.3	0		0	0	0	No	None	No	0.000370091	0.000808696	0.000603568	0.00135212	0.00483	0.000475035	0.000775828	0.0092404	0.000715347	0.000468877	0.000589328	0.000684716	0.00152153	0.000277021	0.00101411	0.00133361	0.000101867	0.000571151	0.000720342	4.88e-05	0.00048881	0.00185787	NA
1811	SP	0	4	0	0	0	36.1	0		0	1	1	No	None	No	0.000370607	8.7e-05	0.00200634	0.000427179	0.000876278	0.000250666	0.00104716	0.00274699	0.000635675	0.000197695	0.000124975	6.99e-05	0.000288197	0.0004178	0.000659136	0.00144691	3.81e-05	0.00057593	0.000911782	3.98e-05	0.000223346	0.000724531	NA
1812	SP	0	4	0	0	0	36.4	0		0	1	3	No	None	No	0.000371075	0.000968076	0.00433457	0.00652393	0.000358236	0.000667957	0.00177537	0.0011457	0.000594378	0.000167984	0.000291707	0.000601872	0.000210637	0.000549651	0.000578833	0.00188647	0.0014261	0.000201566	0.000271174	0.000826698	0.000732259	0.00189685	NA
1813	BT	0	4	0	0	0	36.6	0		0	0	0	No	None	No	0.000371732	0.000216773	0.00296077	0.00164594	0.00151571	0.000965204	0.000222531	0.000191643	0.00138958	0.00100299	0.000199058	0.00136545	0.000594297	0.000333931	0.000760779	0.00245796	0.000124673	0.000318221	0.000238884	0.000503124	0.0018371	0.00311437	0.00462527
1814	SP	1	4	0	0	0	36	0		0	1	3	No	None	No	0.000371761	0.000282753	0.02	0.000838105	0.000175421	0.00105937	0.000371156	0.000557135	0.00186386	9.53e-05	0.000158949	0.000101536	0.000490256	0.000426963	0.00030505	0.00465633	3.91e-05	0.000622118	0.00066737	6.77e-05	0.000600982	0.00114252	NA
1815	BT	1	4	0	0	0	36.8	0		0	1	3	No	None	No	0.000371998	0.00033613	0.00283875	0.00179138	0.000805838	0.00292181	0.0020895	0.02	0.00137885	0.00557596	0.000242975	0.00273112	0.00239879	0.0101078	0.00352146	0.00165706	9.2e-05	0.0012456	0.00153833	0.000251598	0.00496158	0.00463038	0.00203415
1816	BT	0	2	0	0	0	35.9	0		0	1	1	No	None	No	0.00037239	0.000350413	0.00105679	0.000659351	0.000597429	0.000799272	0.000508686	0.00112707	0.00151538	6.39e-05	0.000152132	0.00445128	0.000268853	0.000124968	0.000888692	8.89e-05	3.53e-05	0.000101952	3.11e-05	6.45e-05	0.000554078	0.000816592	NA
1817	SP	0	4	0	0	0	36.5	0		0	1	1	No	None	No	0.000372954	0.000127636	0.000561939	0.000653742	0.000463906	0.000275023	0.00017772	9.65e-05	0.000202866	0.000117854	5.01e-05	4.52e-05	0.000431924	0.000235898	0.000109142	0.00260398	1.95e-05	0.000501642	0.000722726	1.95e-05	0.000326745	0.000319579	NA
1818	BT	0	3	0	0	0	36.5	0		0	1	1	No	None	No	0.000373428	0.000183305	0.000573119	0.00141625	6.45e-05	0.000826888	0.000176707	0.000190017	8.61e-05	0.000521657	0.000176891	0.000851043	0.000779853	0.00278054	0.000417242	0.000549878	0.000195288	0.000151624	8.51e-05	0.00104026	9.48e-05	0.00247359	0.00540526
1819	BT	0	4	0	0	0	36.1	0		0	1	1	No	None	No	0.000373463	0.000147201	0.00135293	0.00152288	0.000349936	0.000467329	0.000143717	0.00023652	0.000323646	0.00028438	0.000261156	0.000260521	0.00100935	0.000159665	0.000349041	0.000594029	0.00025169	0.000195509	0.000202796	0.000596907	0.000213628	0.00251362	0.00185507
1820	BT	0	4	0	0	0	36.7	0		0	1	3	No	Hyper Tension treatment	Yes	0.000374094	0.000105294	0.00118986	0.00154679	0.000208234	0.000373097	0.000193428	0.00247236	0.00039408	0.000381765	0.000181706	0.000465262	0.000244954	0.000224217	0.000170383	0.00111651	3.87e-05	9.15e-05	0.000299039	0.000144745	0.000372637	0.0012056	0.00141317
1821	SP	1	2	0	0	0	36.5	0		0	0	0	No	None	No	0.00037411	0.000200063	0.00247541	0.000582427	0.000207751	0.000481617	0.000112296	0.00029651	0.000988182	9.74e-05	7.33e-05	0.000266026	0.000808151	0.000165338	7.82e-05	0.000283455	5.63e-05	0.000600272	0.000700459	8.03e-05	0.000207528	0.000360538	NA
1822	BT	0	3	0	0	0	36.6	0		0	1	3	No	None	No	0.000374216	0.000264056	0.000910102	0.00324086	0.000428874	0.00092698	0.000183763	0.000275771	0.000383877	0.00085594	0.000269487	0.00108491	0.000451555	0.000349182	0.000244149	0.00058035	0.000281759	0.000198373	0.000143576	0.000751536	0.000748372	0.00253481	0.00333058
1823	BT	1	4	0	0	0	36.6	0		0	1	3	No	None	No	0.000374447	0.000203214	0.000422192	0.000625315	8.7e-05	0.000401176	0.000323787	6.26e-05	0.000107126	0.000200153	0.000115902	0.00028564	0.000298843	0.000119951	8.28e-05	0.000384583	0.000131157	0.000139089	6.03e-05	0.000235196	0.000166809	0.00133433	0.0011
1824	KMT	1	4	0	0	0	36.1	0		0	1	3	No	None	No	0.00037461	0.000837318	0.00902317	0.00300659	0.00146212	0.000904009	0.000328153	0.000862562	0.00185893	0.000218058	0.000691295	0.000134268	0.000656636	0.000807921	0.00104575	0.00205769	0.000960215	0.000949403	0.000365063	0.000779833	0.000533973	0.00084638	NA
1825	BT	1	4	0	0	0	36.4	0		0	1	3	No	None	No	0.000374689	0.000396584	0.00245412	0.000781284	0.000166326	0.000302282	0.00126352	0.000125197	0.000131485	0.00048873	0.000111215	0.000580805	0.000849408	0.000631976	0.000143933	0.00031709	4.04e-05	0.000194189	0.000235765	0.000136756	0.000136475	0.000770418	0.000586248
1826	BT	0	4	0	0	0	36.2	0		0	1	3	No	None	No	0.000374815	0.000104579	0.000695614	0.000444743	0.000117984	0.000423471	0.000161717	0.000571622	0.00133595	0.000470519	0.000684204	0.000397964	0.00107607	0.000150506	0.000202299	0.000358101	3.34e-05	0.000274902	0.00025616	0.000144669	0.000428084	0.0008453	0.00100639
1827	SP	1	2	0	0	0	35.7	0		0	1	3	Yes	None	No	0.000374873	0.000124126	0.000765512	0.000559935	8.45e-05	0.000192118	0.000544052	6.09e-05	9.99e-05	0.000176048	0.000113441	5.7e-05	0.000220302	3.11e-05	4.63e-05	4.13e-05	3.73e-05	6.81e-05	3.4e-05	8.4e-05	0.000158322	0.000262595	NA
1828	SP	0	2	0	0	0	36.7	0		0	0	2	No	None	No	0.000374954	0.000289949	0.0036999	0.000502687	0.00121549	0.00120519	0.000220927	0.00117316	0.00274251	0.000480244	0.000102899	0.000188062	0.000774374	7.86e-05	7.11e-05	7.88e-05	2.62e-05	6.97e-05	0.000114628	4.57e-05	0.000426419	0.000606482	NA
1829	KMT	1	2	0	0	0	36.7	0		0	0	NA	No	None	No	0.000376225	3.12e-05	0.00523755	0.0037943	0.00036082	8.84e-05	0.000322794	7.89e-05	8.46e-05	4.19e-05	4.33e-05	3.02e-05	6.75e-05	3.54e-05	3.66e-05	1.95e-05	7.11e-05	0.000360207	2.28e-05	1.95e-05	4.43e-05	0.000394725	NA
1830	BT	1	4	0	0	0	36.9	0		0	1	3	No	Others	Yes	0.000377161	0.000131745	0.00181832	0.00273605	0.00146584	0.000313818	0.000454208	0.000297941	0.000552534	6.94e-05	0.000131829	0.000841264	0.000662005	0.000389383	0.000349682	0.000675751	0.000156169	0.00076436	0.00066814	9.28e-05	0.000294525	0.000675856	NA
1831	BT	0	3	0	0	0	36.8	0		0	1	3	No	None	No	0.000377314	0.000625438	0.00182378	0.00371273	0.000254171	0.00251916	0.000727893	0.000859495	0.000373289	0.00293582	0.000264368	0.00328395	0.000489315	0.00101379	0.000246944	0.000906168	0.000616956	0.000285722	0.000161965	0.00227041	0.000227449	0.0028007	0.00211017
1832	SP	0	3	0	0	0	36.2	0		0	1	3	No	None	No	0.000377918	0.000101443	0.0046777	0.000393811	0.00419989	0.000145903	0.000249052	0.00984417	0.000749592	0.0054542	8.35e-05	7.09e-05	0.000355342	0.000125044	0.00086602	0.0100788	0.000105288	0.00144528	0.00254236	0.000113468	0.000123992	0.00416216	NA
1833	BT	1	3	0	0	0	36.6	0		0	1	1	No	None	No	0.000378346	0.000297301	0.00100902	0.000621685	0.000627873	0.000877888	0.000116104	0.00110574	0.00150534	3.99e-05	0.000103149	5.56e-05	7.16e-05	0.000132572	9.79e-05	0.000138451	0.000122928	0.000158452	3.83e-05	0.000122988	0.000329237	0.000280356	NA
1834	BT	0	4	0	0	0	36.6	0		0	1	3	No	None	No	0.000378686	0.000176965	0.000631425	0.00100655	0.000231806	0.000614371	0.000464236	0.000225989	0.000414341	0.000472192	0.000200335	0.00103454	0.000647337	0.000399923	0.000413182	0.00139184	9.17e-05	0.000207123	0.000214541	0.000380109	0.000101823	0.00181769	0.00114432
1835	SP	1	3	0	0	0	36.6	0		0	0	0	No	None	No	0.000379244	0.000979116	NA	0.00733492	0.000519082	0.000763772	0.00027301	0.000779586	0.00142759	0.000295041	9.97e-05	3.59e-05	0.000300894	9.35e-05	0.000189687	6.96e-05	7.22e-05	0.000219163	2.51e-05	0.000123143	0.000338028	0.000479756	NA
1836	BT	0	4	0	0	0	36.2	0		0	1	3	No	None	No	0.000379276	0.000421973	0.000971523	0.00234485	0.000391597	0.000807649	0.000192401	0.000147853	0.000422101	0.000618898	0.000226512	0.000661773	0.00196202	0.000462304	0.000509202	0.00114708	0.000907063	0.000266765	0.000315892	0.00050794	0.000190946	0.00270352	0.00111615
1837	BT	1	1	0	0	0	36.8	0		0	1	3	No	None	No	0.000379447	0.000244389	0.00135744	0.00501307	0.000333995	0.000964702	0.00018248	0.0002946	0.000363472	0.000713899	0.000265889	0.00112155	0.000349483	0.000335887	0.000296003	0.00101655	0.00028805	0.000258634	0.000102303	0.00111079	0.000259357	0.00229709	0.00122063
1838	BT	0	2	0	0	0	35.7	0		0	1	3	No	None	No	0.000379758	0.000180149	0.000592157	0.000876234	0.000141918	0.000487155	0.000444405	0.000204076	0.000170366	0.000458822	0.00024886	0.000365453	0.000570816	0.000547635	0.000321959	0.00162104	9.11e-05	0.000320384	0.000135806	0.000408435	0.000114603	0.00099544	0.00059141
1839	KMT	0	1	0	0	0	36.9	0		0	1	3	No	None	No	0.00038068	0.00032122	0.00145026	0.00130577	0.000676347	0.00091971	0.000298134	0.00127829	0.001614	0.000232508	0.000133276	0.000241426	0.000271354	0.000101157	8.54e-05	0.00012137	7.53e-05	0.000198028	9.03e-05	9.72e-05	0.00042943	0.000457722	NA
1840	BT	1	4	0	0	0	36.3	0		0	1	3	No	None	No	0.000380903	0.00109343	0.02	0.00105331	0.00369987	0.00131697	0.00160519	0.00670011	0.00118608	0.000391181	0.000161378	0.00061392	0.000555498	0.000335306	0.00112929	0.00190307	3.97e-05	0.000494963	0.0020922	0.000402619	0.00289161	0.00195882	0.000807366
1841	BT	1	1	0	0	0	36.6	0		0	1	3	No	None	No	0.000380923	0.000182393	0.000821171	0.00109849	0.00031294	0.000402183	0.00025627	0.000146336	0.00120975	0.000719773	0.000162943	0.000959715	0.000796844	0.000261198	0.000142469	0.000531743	9.81e-05	0.000141505	0.000193936	0.000303535	0.000343498	0.00208274	0.00115198
1842	SP	0	1	0	0	0	36.3	0		0	0	0	No	None	No	0.000381706	0.000349127	NA	0.000843066	0.000560301	0.000658511	0.00023001	0.000975974	0.00160165	4.38e-05	0.000114848	0.000104902	0.000180828	0.00013337	4.13e-05	0.00019468	8.43e-05	7.2e-05	0.000535954	8.69e-05	0.000342432	0.00178059	NA
1843	KMT	0	2	0	0	0	36.3	0		0	1	2	No	None	No	0.000381874	0.000216628	NA	0.000600621	0.000349136	0.000548868	0.000191677	0.000620021	0.000910796	1.95e-05	7.55e-05	0.000661851	0.000283226	4.86e-05	0.000232253	6.55e-05	3.7e-05	9.39e-05	8.28e-05	3.77e-05	0.000212234	0.000249681	NA
1844	BT	0	4	0	0	0	37.1	0		0	1	3	No	None	No	0.00038239	0.000351856	0.00101745	0.00178962	0.000480445	0.000846469	0.000347609	0.000680905	0.000436164	0.000559262	0.000338552	0.000703968	0.000450161	0.0011587	0.000432903	0.00145329	0.000255905	0.000389297	0.000346259	0.000841579	0.000291534	0.00288654	0.00243108
1845	KMT	0	3	0	0	0	36.3	0		0	1	3	No	None	No	0.000382436	0.000652423	0.00138446	0.00151559	0.000583968	0.000737058	0.00047301	0.000787923	0.00113633	2.15e-05	7.91e-05	0.00195514	0.000980578	0.000122955	0.000153267	0.00010131	0.000106698	0.000129669	0.0001152	0.00014005	0.000398918	0.00514516	NA
1846	BT	0	4	0	0	0	36.4	0		0	1	3	No	None	No	0.000382617	0.000513684	0.00577669	0.02	0.000683139	0.000790403	0.00105058	0.00129099	0.00483578	0.000314831	0.00203933	0.000333807	0.00118442	0.000170543	0.000158413	0.00121954	7.18e-05	0.000972362	0.00234757	0.000186303	0.00136368	0.00156312	0.00207201
1847	BT	1	2	0	0	0	36.7	0		0	1	1	No	None	No	0.000383222	0.000282747	0.00119548	0.00233245	0.000544057	0.00075355	0.000235563	0.000232407	0.000316378	0.000746088	0.000221562	0.000702782	0.000279014	0.000329939	0.000362122	0.000930633	0.000263465	0.000259347	0.000152377	0.000719725	0.000326795	0.00310859	0.00199017
1848	BT	1	4	0	0	0	36.7	0		0	1	3	No	None	No	0.000383366	0.000292627	0.00237335	0.00263494	0.000479615	0.000603179	0.000464757	0.000255622	0.000542479	0.000674093	0.000294993	0.000748431	0.00179924	0.000470211	0.000332857	0.00197139	0.000264914	0.000306999	0.000552736	0.000665406	0.000384812	0.0024761	0.00257581
1849	SP	0	4	0	0	0	36.5	0		0	1	3	No	None	No	0.000384147	0.00108039	0.00395844	0.00271979	0.00141794	0.000363275	0.000277724	0.00286408	0.000616836	0.00158161	0.000249664	0.000492545	0.000472563	0.000324853	0.000896578	0.00105971	0.000344771	0.000672523	0.000359602	0.000329879	0.000336123	0.00104453	NA
1850	SP	0	3	0	0	0	35.6	0		0	1	3	No	None	No	0.000384169	0.00018004	NA	0.000405505	0.0004813	0.000354743	0.000136281	0.000493524	0.000735815	0.000299256	8.05e-05	3.07e-05	0.000228477	9.62e-05	6.8e-05	0.000553571	0.000453326	0.000299738	0.00069102	0.000191647	0.000180991	0.000354238	NA
1851	BT	0	1	0	0	0	36.6	0		0	1	1	No	None	No	0.000384248	0.000434471	0.00208668	0.000660697	0.000600024	0.000788741	0.00017183	0.000910696	0.00144688	1.95e-05	0.000100307	0.00237212	0.000114953	0.00011471	0.000102055	0.000101686	0.000139578	0.00010073	3.62e-05	0.000140391	0.000397411	0.00107795	NA
1852	BT	0	3	0	0	0	36.4	0		0	1	3	No	None	No	0.000384269	0.000211613	0.000514975	0.00110368	0.000106336	0.000670553	0.000387179	0.000215963	0.000348868	0.000202538	0.000294199	0.000164188	0.000831348	0.000529992	0.000291043	0.00255768	6.3e-05	0.000396524	0.000405623	0.000540052	0.00013736	0.00113478	0.00136111
1853	BT	0	4	0	0	0	36.7	0		0	1	2	No	Paracetamol_	Yes	0.000384303	0.00025782	0.000802391	0.00203836	0.000363724	0.000840644	0.000204361	0.000357326	0.000314552	0.000644328	0.000289331	0.00222404	0.000650932	0.000399906	0.000418273	0.00111575	0.000495942	0.000337272	0.000170642	0.00111284	0.000224837	0.00248824	0.00293271
1854	BT	0	4	0	0	0	36	0		0	1	3	No	None	No	0.000384654	0.000518964	0.00100614	0.00201267	0.00428757	0.00134241	0.000586126	0.00504719	0.000620436	0.000644346	0.000302683	0.000608153	0.00018834	0.000570183	0.000277057	0.00282243	0.000323694	0.000804029	0.000419753	0.00148918	0.000454906	0.0019579	0.00165251
1855	BT	0	4	0	0	0	36	0		0	1	3	No	None	No	0.000384829	0.000231804	0.00372984	0.0013257	0.000342838	0.000811684	0.000329305	0.00019513	0.000583644	0.000883502	0.00107397	0.000854284	0.000592025	0.000406158	0.000160065	0.000781719	8.7e-05	0.000169954	0.000187389	0.000312692	0.00081712	0.0022176	0.00173847
1856	BT	1	4	0	0	0	36.4	0		1	1	3	No	None	No	0.000385051	0.000287636	0.00116976	0.000758856	0.000139288	0.000388043	0.000307845	0.000394029	0.00139277	0.000948103	0.000203754	0.00032175	0.000374731	0.000880357	0.000388327	0.000254281	6.86e-05	0.000102979	0.00239654	0.000159329	0.000407165	0.000780292	0.000856426
1857	BT	1	4	0	0	0	36.3	0		0	1	3	No	None	No	0.000385239	0.000194848	0.02	0.00130668	0.00235248	0.000417189	0.00081044	0.00403224	0.000906492	0.000348635	0.000741119	0.000285478	0.00151062	0.000586797	0.00193375	0.00477444	7.17e-05	0.00220177	0.00139213	8.15e-05	0.000371993	0.000494524	NA
1858	BT	1	4	0	0	0	36.5	0		0	1	2	No	None	No	0.000385756	6.21e-05	0.00119517	0.000175982	6.88e-05	0.000130843	7.05e-05	9.82e-05	0.000111029	3.21e-05	0.000128559	4.95e-05	0.000162714	8.07e-05	7.01e-05	7.47e-05	2.67e-05	0.000110497	1.95e-05	3.25e-05	8.64e-05	0.000109753	NA
1859	BT	1	4	0	0	0	36.4	0		0	1	3	No	None	No	0.000385889	0.000170935	0.00525137	0.00058156	0.000301638	0.000667646	0.000606825	0.000178519	0.000436316	0.000517281	0.00014312	0.000528695	0.0010961	0.000151544	0.000188712	0.000437086	0.000222819	0.000160516	0.000162527	0.000345436	0.00144658	0.00126833	0.00181281
1860	SP	1	4	0	0	0	36.9	0		0	0	1	Yes	None	No	0.00038605	7.1e-05	0.000476799	0.000593674	0.000385635	0.000944993	4.18e-05	0.000534077	0.000430099	4.45e-05	0.000130823	0.00075012	0.000611586	8.11e-05	4.79e-05	0.0009179	8.46e-05	5.14e-05	0.00109209	2.01e-05	0.000578839	0.000375196	NA
1861	SP	1	4	0	0	0	36.5	0		0	1	3	No	None	No	0.000386316	0.000875338	0.00459371	0.02	0.000428517	0.00153152	0.000625914	0.000946385	0.000747617	0.00324507	0.000219493	0.00299209	0.000319688	0.00124499	0.0010492	0.00305692	0.00118247	0.000709077	0.000726563	0.00108375	0.00101563	0.000885014	NA
1862	BT	0	1	0	0	0	36.1	0		0	1	3	No	None	No	0.000386376	0.000118947	0.000791247	0.000829209	0.000238731	0.000321568	8.62e-05	8.89e-05	0.000109446	0.000448306	9.85e-05	0.000527649	8.96e-05	0.000130848	8.41e-05	0.000271893	9.8e-05	8.27e-05	2.91e-05	0.00027202	0.000113438	0.001242	0.00104424
1863	BT	0	4	0	0	0	36.4	0		0	1	3	No	None	No	0.000386417	0.000110789	0.00306844	0.000343834	0.000395608	0.000186988	0.000125414	0.000242493	0.000501552	0.000206061	9.02e-05	0.00108895	0.00199568	0.000388754	0.000581014	0.00251587	0.00130252	0.000128915	0.000954142	0.00172124	0.00011962	0.000438381	NA
1864	BT	1	4	0	0	0	36.7	0		0	1	3	No	None	No	0.000387141	0.000111164	0.000373976	0.000785652	0.000106685	0.00114942	0.00288402	0.00327613	0.000757966	0.00120254	0.000256968	0.00023791	0.00034443	0.000752212	9.73e-05	0.00372362	0.000215121	0.000129769	0.00204109	0.000866678	9.57e-05	0.000817112	0.000651046
1865	BT	0	1	0	0	0	36.7	0		0	1	3	No	None	No	0.000387141	0.000487366	0.00184011	0.00203724	6.64e-05	0.00422448	0.000252113	0.000873863	8.35e-05	0.000815703	0.000195064	0.00136795	0.00278203	0.000916331	0.000186754	0.00064375	0.000708493	0.000283461	0.00016562	0.00548637	5.32e-05	0.00145841	0.00248093
1866	KMT	0	1	0	0	0	36.1	0		0	1	3	No	None	No	0.000387254	3.11e-05	0.0011909	0.000252608	2.67e-05	6.62e-05	9.48e-05	0.000113746	5.51e-05	2.03e-05	5.14e-05	0.000165405	5.48e-05	3.73e-05	4.52e-05	1.95e-05	1.95e-05	2.68e-05	1.95e-05	1.95e-05	4.71e-05	0.00059012	NA
1867	KMT	1	2	0	0	0	36.6	0		0	1	1	No	None	No	0.000387905	0.000453014	0.0022151	0.000996573	0.00064037	0.000953335	0.000382014	0.000971157	0.00167578	1.95e-05	6.48e-05	7.07e-05	0.0010366	5.19e-05	9.46e-05	3.36e-05	4.38e-05	5.1e-05	1.95e-05	4.47e-05	0.000381036	0.000825105	NA
1868	BT	1	1	0	0	0	36.9	0		0	1	3	No	Paracetamol_	Yes	0.00038833	0.000313215	0.00154556	0.00231094	0.000756582	0.000896715	0.000240087	0.000244062	0.000266031	0.000950764	0.000234179	0.0012851	0.000417362	0.000386274	0.000425685	0.00113238	0.000262173	0.000310823	0.000134106	0.000803134	0.000285808	0.00474996	0.00410633
1869	BT	0	1	0	0	0	36.7	0		0	1	2	No	None	No	0.000388883	0.000276678	0.00539499	0.00231044	0.000397485	0.00069853	0.000125	0.000171352	0.000276471	0.000620293	0.00021743	0.000992927	0.00031106	0.000250361	0.000310392	0.00085322	0.000208868	0.000200727	8.37e-05	0.000580954	0.00019447	0.00281854	0.00298283
1870	SP	1	4	0	0	0	36.1	0		0	1	3	No	None	No	0.000389031	0.000385695	0.00114354	0.00302544	0.0030205	0.000536216	0.000323101	0.00621058	0.00103353	0.000518808	0.000199683	0.00052194	0.000514331	0.000131855	0.000328592	0.00190837	3.99e-05	0.00400373	0.000288972	3.59e-05	0.000550228	0.00144008	NA
1871	SP	0	2	0	0	0	36.5	0	neg	0	0	3	Yes	None	No	0.000389048	7.48e-05	0.00798039	0.000593757	0.000100654	0.00016245	7.3e-05	0.000102597	0.00186228	0.000101293	0.000181181	0.000107736	0.000836368	0.000161017	0.000278617	0.000196407	0.0010677	0.000375461	0.000672015	0.000567468	9.94e-05	0.000175987	NA
1872	BT	0	2	0	0	0	36.7	0		0	1	3	No	None	No	0.000389438	0.000615642	0.000583031	0.02	0.000196126	0.00200781	0.000387312	0.000723299	0.000186387	0.00300499	0.000206389	0.00376079	0.00111699	0.000825476	0.000272518	0.000711431	0.000419686	0.000247015	0.000125372	0.00207878	0.000748008	0.00124747	0.000390879
1873	SP	1	4	0	0	0	36.3	0		0	0	0	No	None	No	0.000389953	0.000564137	0.00266882	0.00122996	0.00184457	0.000311677	0.000820451	0.000289594	0.000305483	0.000361836	0.000840877	0.000464731	0.0011614	0.000426647	0.000744855	0.00073927	9.37e-05	0.00397546	0.000714525	8.58e-05	0.000189507	0.00293717	NA
1874	BT	1	4	0	0	0	36.5	0		0	1	3	No	None	No	0.000391976	0.000723943	0.00216773	0.000977396	0.000178839	0.000722499	0.00121112	0.0034913	0.00160329	6.8e-05	0.000170848	0.000752534	0.00494313	0.000384283	0.000168094	0.000620602	0.000174695	0.000523984	0.00192864	0.000110753	0.000417077	0.000702554	NA
1875	BT	1	4	0	0	0	36.5	0		0	1	3	No	None	No	0.000392063	0.000338837	NA	0.000803252	0.000596478	0.000733111	0.000119377	0.000549218	0.00102412	4.57e-05	0.000562115	0.00358599	0.000121633	0.000343593	0.00184788	0.000575931	0.000425285	0.000632149	0.000365496	0.000459362	0.000350445	0.000409772	NA
1876	BT	0	1	0	0	0	36.2	0		0	1	3	No	None	No	0.000392571	0.000393839	0.00128145	0.000569208	0.000627925	0.000681372	0.000146416	0.000821743	0.00112136	0.000355036	0.000124148	7.61e-05	0.00100219	0.000108197	9.76e-05	0.000117738	6.07e-05	0.000153455	8.19e-05	8.84e-05	0.000363423	0.000549628	NA
1877	SP	1	4	0	0	0	36.3	0		0	0	0	No	None	No	0.000392718	0.000104286	0.00120695	0.000180754	0.000180447	0.000349745	6.72e-05	0.000609306	0.000593428	1.95e-05	2.88e-05	3.6e-05	0.000324514	4.13e-05	2.82e-05	0.000290455	0.000175386	4.17e-05	0.000347213	0.000129355	0.00017344	0.000898977	NA
1878	BT	1	4	0	0	0	36.5	0		0	1	3	No	None	No	0.000392998	0.000174323	0.000720151	0.0016353	0.000464845	0.000630443	0.000284601	0.000714266	0.000233095	0.000617066	0.000448802	0.00036534	0.000882248	0.000507571	0.00034326	0.00198933	9.92e-05	0.00111581	0.000206874	0.00029204	0.000431944	0.00344654	0.00444714
1879	SP	0	1	0	0	0	36.2	0		0	1	3	No	None	No	0.000393128	0.000479264	0.00193748	0.000838609	0.000850852	0.000983957	0.000307472	0.00112833	0.00171464	3.98e-05	0.000246964	0.000120949	9.45e-05	0.000174023	0.000247328	0.000263903	0.000325053	0.000341295	8.19e-05	0.000378649	0.000423359	0.000454165	NA
1880	BT	0	2	0	0	0	36.7	0		0	1	3	No	None	No	0.000393895	0.000111607	NA	0.00043082	5.04e-05	0.000108779	9.33e-05	0.000139731	0.000191467	1.95e-05	4.28e-05	0.000391217	0.000389824	4.3e-05	4.7e-05	3.14e-05	2.11e-05	5.36e-05	4.03e-05	2.32e-05	7.45e-05	0.000167829	NA
1881	SP	0	3	0	0	0	NA	NA		0	0	0	No	None	No	0.000394639	0.000214328	0.000753167	0.00187643	0.000149969	0.000730868	0.000211539	0.000173723	0.000163717	8.26e-05	8.65e-05	7.01e-05	0.00041651	0.000204788	8.13e-05	0.000165431	0.000267087	0.00019663	9.3e-05	0.000255462	0.000711304	0.000795834	NA
1882	BT	1	4	0	0	0	36.3	0		0	1	3	No	None	No	0.000394882	0.000227702	0.000938044	0.00183815	0.00268434	0.000461733	0.000409289	0.00103395	0.000779277	0.000859089	0.000253724	0.000769258	0.00050144	0.000259971	0.000226463	0.00168077	0.000131765	0.000629898	0.00031109	0.000366631	0.000342984	0.00189927	0.00107004
1883	BT	0	4	0	0	0	37	0		0	1	3	No	None	No	0.000394926	0.000159573	NA	0.000897402	0.000146374	0.000240795	8.81e-05	0.000254978	0.000355842	0.000294972	0.000108836	0.000684575	9.1e-05	0.000182144	0.00056177	3.15e-05	9.35e-05	4.21e-05	3.79e-05	1.95e-05	0.000123369	0.000611561	NA
1884	BT	1	1	0	0	0	36.7	0		0	1	3	No	None	No	0.000395086	0.000348577	0.0018043	0.00757444	0.00046798	0.000812157	8.67e-05	0.000226638	0.000553608	0.000871451	0.000253924	0.00083681	0.000182061	0.00031736	0.00027871	0.00134364	0.000222431	0.000290713	0.000137224	0.000621421	0.000181466	0.0037596	0.00157324
1885	BT	0	3	0	0	0	36.5	0		0	1	3	No	None	No	0.000395716	0.00025868	0.00192965	0.0134485	0.00012601	0.000463601	0.00146402	9.87e-05	0.00076689	0.000936015	0.000271861	0.000801126	0.00100079	0.000449052	0.000294519	0.00409341	0.000318943	0.000396919	0.000860184	0.000433053	0.000265275	0.00233859	0.00549968
1886	SP	0	2	0	0	0	36	0		0	0	0	No	None	No	0.0003964	2.66e-05	0.000810209	0.000503397	2.07e-05	6.17e-05	0.000122558	5.43e-05	5.4e-05	2.96e-05	9.18e-05	4.46e-05	8.56e-05	4.89e-05	9.92e-05	1.95e-05	3.59e-05	2.82e-05	3.61e-05	4.1e-05	7.18e-05	0.00100332	NA
1887	SP	0	4	0	0	0	36.3	0		0	1	3	No	None	No	0.0003964	0.00113577	NA	0.00247477	0.00412241	0.000836544	0.000972563	0.00106056	0.00195387	0.000323487	0.000184115	0.00120787	0.00021237	0.000230759	0.00043016	0.00105088	0.000143958	0.000361337	0.000342405	0.000190428	0.000477204	0.00155765	NA
1888	BT	1	1	0	0	0	36.6	0		0	1	3	No	None	No	0.000397241	0.000359784	0.00301566	0.00203661	0.000302187	0.00143453	0.000278553	0.000536091	0.000233292	0.00176011	0.000254826	0.00304479	0.000917751	0.000510044	0.000582824	0.00116039	0.000463407	0.000461303	0.000141139	0.00198699	0.000266038	0.00202525	0.00205141
1889	BT	1	4	0	0	0	36.7	0		0	1	1	No	None	No	0.00039785	0.000238949	0.00219202	0.00165419	0.00758388	0.000718182	0.000365549	0.000710389	0.000455735	0.000332496	0.000782194	0.000421011	0.000526032	0.000488366	0.000668655	0.00207816	0.000114878	0.000187715	0.000876748	0.000409428	0.000683386	0.00565268	0.0060904
1890	KMT	1	2	0	0	0	36.7	0		0	1	3	No	None	No	0.000397877	0.000291213	NA	0.000892903	0.000308771	0.000409836	0.000107255	0.000398472	0.00074093	0.000311239	0.00025537	0.0020775	0.000179189	0.000187547	0.000224624	0.000288627	0.000271141	0.000496152	0.000245706	0.000335148	0.000285936	0.000657546	NA
1891	KMT	1	2	0	0	0	36.4	0		0	1	3	No	None	No	0.000397898	0.00111571	0.0038479	0.0013776	0.000533899	0.00156669	0.000132437	0.00072172	0.00129656	5.74e-05	0.000373337	3.32e-05	0.000158603	0.000135961	0.000116062	9.23e-05	0.000238285	0.000357095	3.77e-05	0.000270683	0.00101671	0.000455352	NA
1892	SP	1	3	0	1	0.125	36.6	0		0	1	3	No	None	No	0.00039845	0.000963067	0.0010247	0.000658298	0.00212066	0.000336713	0.00264947	0.0169233	0.00151632	0.000683849	0.000366218	0.000232503	0.000294921	0.000288542	0.00305364	0.00686562	0.000113903	0.000640131	0.00158581	0.000151141	0.000479331	0.00107924	NA
1893	SP	0	3	0	0	0	36.2	0		0	1	3	No	None	No	0.000398743	0.00506559	0.00588811	0.0185447	0.000240041	0.00413536	0.00591443	0.00301524	0.00269266	0.00201803	0.000685939	0.00730958	0.00478394	0.00593194	0.000810101	0.0048922	0.00783697	0.00353351	0.0105635	0.00611409	0.0044771	0.00159665	NA
1894	KMT	0	4	0	0	0	36.7	0		0	1	3	No	None	No	0.000399736	0.000297079	NA	0.000347384	0.000487645	0.000661653	0.000205761	0.000867248	0.00139472	1.95e-05	5.17e-05	0.000933742	0.000225401	0.00165047	0.000129059	3.89e-05	2.67e-05	4.34e-05	1.95e-05	3.97e-05	0.000275173	0.000452868	NA
1895	BT	0	4	0	0	0	36.4	0		0	1	3	No	None	No	0.000399798	9.45e-05	0.000772414	0.00067633	7.94e-05	0.000334703	0.0111984	0.000116888	0.000260113	0.000247638	0.000130293	0.000357373	0.000328558	0.000169112	0.000148597	0.000515262	7.75e-05	0.000122546	0.000136757	0.000246302	0.000335241	0.00165263	0.00308658
1896	BT	0	1	0	0	0	36.8	0		0	1	3	No	None	No	0.000400541	0.000320642	0.00268972	0.000769944	0.000985589	0.000693016	0.00025106	0.00106857	0.00171073	0.000312141	0.000131404	7.98e-05	0.000211098	0.000291175	0.000352533	0.00151264	0.000557314	0.000220824	0.00146792	0.000325355	0.000360802	0.000929328	NA
1897	KMT	0	4	0	0	0	37	0		0	1	2	No	None	No	0.000400595	0.000196875	0.00501548	0.00172238	0.00434186	0.000320293	0.000245418	0.02	0.00100675	0.000186581	0.000325381	0.0180477	0.000347614	0.001618	0.00180263	0.00392709	0.000508217	0.000142583	0.000828515	0.000451227	0.000432559	0.000332031	NA
1898	SP	0	3	0	0	0	36.5	0		0	1	3	No	None	No	0.00040125	6.32e-05	0.00239349	0.000639019	0.000212537	0.000189757	0.000141496	0.000573235	0.000202776	0.000104806	0.000151099	8.69e-05	0.00247509	0.000226971	0.00015775	0.000897546	1.95e-05	7.74e-05	0.000123686	2.78e-05	0.000164954	0.00026223	NA
1899	SP	1	3	0	0	0	36.7	0		0	1	2	No	None	No	0.000401433	0.000589128	0.00246335	0.000625976	0.000673979	0.000963642	0.000445038	0.00144281	0.00168413	0.000102491	0.000144105	0.000153614	0.000383544	0.00013213	0.000349145	9.25e-05	0.00012229	0.000869756	1.95e-05	9.75e-05	0.000597602	0.00105106	NA
1900	BT	1	4	0	0	0	36.7	0		0	1	3	No	None	No	0.000401484	0.000250694	0.00192396	0.00172549	0.000495054	0.000586618	0.00162158	0.000509515	0.000596474	0.000728566	0.000323104	0.000677715	0.000472281	0.000466372	0.000274795	0.000206648	0.000166664	0.000288745	0.000269766	0.000487856	0.000347337	0.00310936	0.00116294
1901	BT	0	4	0	0	0	35.6	0		0	1	3	No	None	No	0.000401756	0.0003321	0.000475327	0.00167325	0.000347414	0.0015644	0.000875387	0.000445305	0.000274704	0.00111015	0.000185971	0.00203793	0.00117519	0.000877182	0.00024286	0.00134151	0.000291355	0.000516701	0.00021976	0.00161356	0.000545721	0.00121622	0.00116694
1902	BT	1	2	0	0	0	36.8	0		0	1	3	No	None	No	0.000402538	0.000157669	0.00239011	0.00149998	0.000126725	0.00145813	0.000402538	0.00079672	0.000156677	0.000967028	0.000290511	0.00169238	0.00053112	0.000607661	0.000326822	0.00068272	0.000135188	0.000257531	0.000160962	0.00312981	0.000216869	0.00276622	0.00593234
1903	SP	0	3	0	0	0	36.4	0		0	1	3	No	None	No	0.000402873	0.000101808	0.00164677	0.000461652	0.000113117	0.000170809	0.000233225	0.000179812	0.000211521	6.48e-05	0.000120431	0.000137462	0.000237541	9.82e-05	0.000177081	8.78e-05	0.000113999	9.17e-05	1.95e-05	0.000223151	0.000105427	0.000905593	NA
1904	BT	0	4	0	0	0	36.4	0		0	1	3	No	None	No	0.000402988	0.00050041	0.000755529	0.00278585	0.00115967	0.0012966	0.00051846	0.000764098	0.00025649	0.00088597	0.000340523	0.000936674	0.00140967	0.000759629	0.0037102	0.00140782	0.000675515	0.000256695	0.00016525	0.00146397	0.000396726	0.00148251	0.000835296
1905	BT	0	1	0	0	0	36.7	0		0	1	3	No	None	No	0.000403049	0.000468638	0.00187773	0.00188876	0.000633641	0.00120271	0.000356681	0.000354067	0.000440447	0.00176983	0.000325044	0.00203657	0.00035893	0.000587816	0.000281854	0.000989596	0.000234171	0.000318555	0.000123959	0.000882529	0.000469695	0.00426666	0.00153112
1906	KMT	0	4	0	0	0	NA	NA		0	1	2	No	None	No	0.000403286	5.56e-05	0.00151266	0.00044885	0.000271478	8.75e-05	8.49e-05	0.00206584	0.000550959	0.000232249	4.49e-05	0.00201478	0.000365986	0.000475587	0.000145136	0.02	7.98e-05	0.000434325	0.000414707	6.35e-05	6.26e-05	0.000405693	NA
1907	BT	1	2	0	0	0	36.5	0		0	1	3	No	None	No	0.000403869	0.000124551	0.000271739	0.000659089	7.52e-05	0.000426374	0.00285818	9.13e-05	6.28e-05	0.000318353	9.75e-05	0.0004853	0.00256059	0.000139653	7.84e-05	0.000383819	0.000143525	7.64e-05	3.64e-05	0.000373064	0.000120467	0.000594163	0.00122747
1908	BT	1	3	0	0	0	36.2	0		0	1	2	No	None	No	0.000404062	0.000265307	0.00143173	0.0055644	0.000142469	0.000566242	0.00021205	0.000168507	0.00614772	0.000380775	0.000166648	0.000615298	0.000166288	0.000256209	0.000282033	0.000542434	0.000194056	0.000152476	6.55e-05	0.000581623	0.000228461	0.00164989	0.00160257
1909	BT	0	4	0	0	0	36.2	0		0	1	2	No	None	No	0.00040413	0.000203442	0.00206614	0.00100245	0.000923101	0.000420469	0.000317635	0.000151541	0.00378925	0.00116388	0.000199941	0.000506743	0.000731036	0.000351219	0.000505838	0.0017309	7.72e-05	0.000242134	0.000798716	0.000170232	0.00017224	0.00144406	0.00142151
1910	BT	1	4	0	0	0	36.8	0		0	1	3	No	None	No	0.000404969	0.000342238	0.00247119	0.00108759	0.00170772	0.00059656	0.00041765	0.000255195	0.000672233	0.00100756	0.000365699	0.000569528	0.00127985	0.00130421	0.000485524	0.00191346	7.28e-05	0.000726705	0.000333938	0.000338403	0.000203203	0.000884392	0.000947233
1911	SP	1	2	0	0	0	36.4	0		0	1	3	No	None	No	0.000405137	0.000378662	0.000885022	0.000687198	0.000784447	0.000921484	0.000212181	0.00135035	0.00211942	5.84e-05	8.82e-05	7.43e-05	0.00124072	8.75e-05	8.37e-05	7.49e-05	1.95e-05	7.56e-05	1.95e-05	2.4e-05	0.000415552	0.00194024	NA
1912	BT	1	2	0	0	0	36.5	0		0	1	3	No	None	No	0.000405368	0.000179767	0.00232472	0.00153909	0.000190559	0.000535133	0.00013271	0.000129567	0.00138553	0.000380114	0.000166953	0.000417659	0.000236517	0.000240748	0.000254407	0.000745638	0.000206056	0.000227778	0.000332033	0.000437712	0.000388506	0.0044172	0.00461931
1913	BT	0	1	0	0	0	36.2	0		0	1	3	No	None	No	0.000405785	0.000647338	0.00207734	0.00168891	0.000276873	0.000685814	0.000323409	0.000189352	0.000358881	0.000398586	0.000327229	0.000380709	0.0039423	0.000569716	0.000313291	0.00199632	0.000168396	0.000477408	0.000204405	0.000666888	0.00012787	0.00154679	0.000765765
1914	SP	0	4	0	0	0	36.5	0		0	1	3	No	None	No	0.000406134	0.000200975	0.00430767	0.00222266	0.000954549	0.000444945	0.000536964	0.000487202	0.000609018	0.000315068	0.000313944	7.93e-05	0.00155118	0.000209933	0.00089253	0.000487461	0.000216468	0.00490401	0.000557503	0.000181533	0.00027199	0.0014158	NA
1915	SP	0	4	0	0	0	36.4	0		0	1	3	No	None	No	0.000406283	0.000256951	0.00364402	0.00170443	0.00215496	0.00100675	0.00250256	0.0162738	0.000982707	9.6e-05	0.0002629	0.000696393	0.00155977	0.000315703	0.000100665	0.00429562	9.49e-05	0.00127644	0.00408645	7.1e-05	0.00159897	0.000566011	NA
1916	BT	0	4	0	0	0	35.8	0		0	1	3	No	None	No	0.00040648	0.000159117	0.00372086	0.00247238	0.000355136	0.000485472	0.000448627	0.000230564	0.000433468	0.000718866	0.00026052	0.000633586	0.00045755	0.000312477	0.000421818	0.0018321	0.000182442	0.000374992	0.000382638	0.000304046	0.000618211	0.00830257	0.00960527
1917	KMT	1	4	0	0	0	36.4	0		0	1	3	No	None	No	0.000406612	0.000250327	0.00207437	0.000480524	0.00636587	0.000488167	0.000281402	0.02	0.000480654	3.72e-05	0.000108579	0.000256995	0.000241739	0.000387021	0.000214015	0.00221967	0.000145763	0.000300525	0.000632552	0.000113593	0.000613802	0.00109873	NA
1918	BT	0	1	0	0	0	36	0		0	1	3	No	None	No	0.000406801	0.000333026	0.00156477	0.00155495	0.000324432	0.00109569	0.000207657	0.000272554	0.000161556	0.000739649	0.000157884	0.00104423	0.000384779	0.000370007	0.00022123	0.000733594	0.000288571	0.000253062	0.000119703	0.00137758	0.000100635	0.0019382	0.000751173
1919	BT	1	3	0	0	0	36.6	0		0	0	0	No	None	No	0.000407385	0.000355189	0.000931916	0.0026925	0.000406506	0.000818031	0.000225166	0.000112251	0.000640009	0.000361857	0.000246815	0.000486827	0.00822486	0.000316762	0.000202136	0.0015457	3.81e-05	0.000170491	0.000150046	0.000482273	0.000225243	0.00543235	0.00444595
1920	SP	0	3	0	0	0	36.5	0		0	0	3	No	None	No	0.000407817	0.000262566	0.00209171	0.00109519	0.00112359	0.000351325	0.000240753	0.000365224	0.000574467	0.000361172	0.000179436	0.000405682	0.00110122	0.000353134	0.000144782	0.000846474	0.000151686	0.000214302	0.00040715	0.000162518	0.000208115	0.00203103	NA
1921	SP	1	1	0	0	0	36.9	0	neg	0	1	2	Yes	Paracetamol	Yes	0.00040815	0.000429394	0.02	0.000527839	0.000614458	0.000846812	0.00024107	0.0010674	0.00178051	2.44e-05	6.11e-05	0.000255756	0.0172685	6.56e-05	6.16e-05	5.76e-05	1.95e-05	7.03e-05	6.95e-05	3.07e-05	0.00044161	0.000414314	NA
1922	SP	1	2	0	0	0	36.8	0		0	1	3	No	None	No	0.000408708	0.000270911	0.00114	0.000999657	0.000469151	0.000707808	0.000118611	0.00165953	0.00160448	0.000846689	9.74e-05	0.000115554	0.000312557	8.22e-05	7.67e-05	6.53e-05	5.07e-05	6.82e-05	2.98e-05	8.35e-05	0.000242255	0.000319146	NA
1923	SP	0	4	0	0	0	35.9	0		0	1	3	No	None	No	0.000409222	0.000470872	NA	0.00169939	0.000954528	0.00222037	0.000262119	0.00144504	0.00170158	0.000653516	6.48e-05	0.000157726	0.000141432	0.000320207	0.000137063	0.00300836	1.95e-05	6.04e-05	0.000350438	1.95e-05	0.00155765	0.000381784	NA
1924	SP	1	1	0	0	0	36.7	0		0	0	0	No	None	No	0.000410173	0.000376271	0.000457713	0.00227723	0.000427334	0.000588733	0.000338136	0.000784332	0.0011535	2.78e-05	3.52e-05	3.52e-05	7.29e-05	0.000119722	3.08e-05	4.68e-05	1.95e-05	5.93e-05	2.98e-05	3.03e-05	0.000288042	0.000346826	NA
1925	BT	1	3	0	0	0	36.7	0		0	0	0	No	None	No	0.000410209	0.000862373	0.0036447	0.00107339	0.000815636	0.000907864	0.000297264	0.00117274	0.00230182	0.000163843	0.000298136	0.000134611	0.000198046	0.00021405	0.000334614	0.000343825	0.000470939	0.00034199	0.000237777	0.000445248	0.00046824	0.0010123	NA
1926	BT	0	3	0	0	0	36.3	0		0	1	3	No	None	No	0.000410428	9.84e-05	0.000566284	0.000664871	9.82e-05	0.000308729	9.45e-05	7.79e-05	0.000279623	0.000383652	0.000112601	0.000345579	0.00027805	0.00012832	9.45e-05	4.67e-05	5.41e-05	7.9e-05	3.85e-05	0.000136759	0.000499991	0.00241005	0.00150361
1927	SP	1	2	0	0	0	37.1	0		0	1	3	No	None	No	0.000410479	5.41e-05	0.00196526	0.000480102	5.09e-05	0.000196226	4.42e-05	6.2e-05	0.000146119	3.15e-05	5.07e-05	3.63e-05	0.00023833	4.7e-05	4.35e-05	5.75e-05	0.00011291	0.000403357	9.03e-05	7.72e-05	7.46e-05	0.000194529	NA
1928	BT	1	1	0	0	0	36.1	0		0	1	3	No	None	No	0.000410883	0.000478309	0.00213938	0.00332906	0.000721169	0.00121553	0.000192546	0.000418267	0.000568877	0.00140903	0.000278222	0.0016754	0.000168431	0.000483317	0.000372495	0.00136517	0.000373042	0.000286832	0.000140119	0.000797733	0.000369983	0.00449742	0.00320504
1929	BT	1	2	0	0	0	36.8	0		0	0	0	No	None	No	0.000410992	5.92e-05	0.00234231	0.00014728	6.87e-05	0.000128724	6.93e-05	9.77e-05	0.000404973	0.000136497	5.08e-05	4.44e-05	0.000554086	2.21e-05	5.79e-05	2.27e-05	2.76e-05	0.000107428	0.000438168	2.21e-05	7.42e-05	0.000191861	NA
1930	BT	0	4	0	0	0	36.3	0		0	1	3	No	None	No	0.000411144	0.000143734	0.000505839	0.00114302	0.00170803	0.000534748	0.000168904	0.000295344	0.000238951	0.000318315	0.000165403	0.000420114	0.000628269	0.000336291	0.000236252	0.00291531	8.24e-05	0.000140423	0.000124412	0.00029204	0.000297661	0.0018498	0.00259394
1931	BT	1	2	0	0	0	36.3	0		0	1	3	No	None	No	0.000413047	0.000303817	0.000792666	0.00233403	0.000160458	0.000678327	0.000429447	0.000259566	0.000163923	0.000475074	0.000322316	0.000526908	0.000547721	0.000583119	0.000376702	0.00170595	9.95e-05	0.000426171	0.000169203	0.000681394	0.000188684	0.00307975	0.00420369
1932	SP	1	4	0	0	0	36.2	0		0	1	1	No	None	No	0.000413363	0.000795789	0.00326885	0.000608684	0.0052952	0.000721216	0.00143213	0.0134203	0.00266387	0.000213533	0.000644994	0.000305057	0.00112288	0.00121453	0.000663954	0.0158688	6.53e-05	8.03e-05	0.00966025	3e-05	0.000496865	0.00136919	NA
1933	BT	1	1	0	0	0	36.3	0		0	1	3	No	None	No	0.000413484	0.000457546	0.00195606	0.00201898	0.000807153	0.000987101	0.00205149	0.00141521	0.00146745	7.42e-05	0.000249885	9.04e-05	0.00480035	0.00031197	0.000230777	0.000193438	0.000230684	0.000236894	5.17e-05	0.000267506	0.000415141	0.00120855	NA
1934	BT	0	4	0	0	0	36.7	0		0	1	3	No	None	No	0.000413807	0.000140567	0.00527882	0.00136735	0.000261307	0.000391643	0.000168081	0.000120962	0.00058748	0.000586914	0.000357392	0.000607832	0.000507268	0.000277326	0.000210681	0.000464231	0.000138496	0.000199054	0.000398849	0.000246308	0.000241713	0.0024142	0.00345608
1935	BT	1	3	0	0	0	36.7	0		0	1	3	No	None	No	0.000413987	0.00103253	0.00307557	0.00145454	0.00056922	0.000683365	0.000426386	0.000531281	0.000391286	0.000514495	0.000325086	0.000555737	0.000565192	0.000626141	0.000330452	0.00235814	7.9e-05	0.000474105	0.00040372	0.000487523	0.000126694	0.00184778	0.00210402
1936	SP	0	1	0	0	0	37	0	neg	0	1	1	Yes	None	No	0.000414346	0.000557207	0.00155885	0.00113589	0.000620641	0.000841282	0.000114361	0.000989817	0.00137427	0.00152472	0.000146374	0.000110124	0.000251729	0.000135454	7.69e-05	0.000177665	0.000106789	0.000210607	9.7e-05	0.000155122	0.000469816	0.000260208	NA
1937	BT	0	4	0	0	0	NA	NA		0	1	3	No	None	No	0.000414674	0.000123725	0.00332984	0.000686732	0.000666366	0.000323655	9.88e-05	0.000638973	0.000882661	0.000409264	9.15e-05	0.00050906	0.000389624	0.000171675	0.000116464	0.00121844	5.6e-05	0.000172997	0.000374058	0.000175678	0.000171122	0.000864407	0.000707374
1938	BT	0	4	0	0	0	36.2	0		0	1	3	No	None	No	0.000414681	0.000503304	0.000838543	0.00127608	0.000148621	0.00119903	0.000334695	0.000674305	0.000197058	0.00467584	0.000234759	0.00630508	0.000263175	0.000752239	0.000263855	0.00119648	0.000348032	0.000223599	0.000146403	0.00203259	9.12e-05	0.000738379	0.000635668
1939	BT	0	2	0	0	0	36.5	0		0	1	2	No	None	No	0.000414785	0.000284064	0.00195914	0.00153088	0.000489034	0.000713399	0.00040113	0.000262859	0.000371291	0.000949866	0.000360223	0.00085283	0.000466895	0.000578166	0.000470078	0.00161167	0.000466292	0.000406992	0.000169894	0.000704644	0.000174118	0.00297616	0.00257233
1940	BT	0	4	0	0	0	36.4	0		0	1	3	No	None	No	0.000415467	0.000196834	0.00115486	0.00146373	0.000976387	0.000551345	0.000662613	0.000191423	0.000621526	0.000559788	0.000186504	0.000453311	0.000494037	0.000472541	0.000295835	0.00109343	0.000204837	0.000236617	0.000390128	0.000533456	0.000283061	0.00297314	0.00208349
1941	BT	1	1	0	0	0	36.3	0		0	1	2	No	None	No	0.000415755	0.000294946	0.000730293	0.00198056	0.000410591	0.000751597	0.000108341	0.000147319	0.000320386	0.000770575	0.000188471	0.000730428	0.000546289	0.000319465	0.000238704	0.00100877	0.000207052	0.000245603	9.9e-05	0.000688636	0.000161762	0.00418926	0.00176731
1942	BT	1	3	0	0	0	36.4	0		0	1	3	No	None	No	0.000415755	0.000240056	0.0018369	0.00317151	0.000824137	0.000544671	0.000310325	0.00171469	0.00106382	0.00125673	0.000242562	0.000496203	0.000574202	0.000460624	0.000260941	0.00370248	0.000682578	0.000819572	0.000431404	0.00078807	0.000250271	0.00295409	0.00154975
1943	KMT	0	4	0	0	0	36.1	0		0	1	3	No	None	No	0.000415918	0.000410706	0.00206726	0.000989935	0.0013281	0.00109285	0.00128935	0.000613779	0.00068972	0.000660934	0.000231067	0.00170576	0.00228977	0.000382124	0.000471164	0.00301939	0.000105832	0.000531802	0.000473804	0.000105608	0.00113097	0.000585267	NA
1944	BT	0	3	0	0	0	36.8	0		0	1	3	No	None	No	0.000416687	0.000506539	0.00273034	0.001526	0.00108928	0.000703423	0.000334348	0.000271124	0.000834104	0.000734878	0.00027378	0.00183816	0.000368837	0.00060194	0.000334468	0.00255386	0.000198312	0.000977944	0.00171711	0.000563138	0.000264898	0.0025865	0.00108374
1945	BT	0	4	0	0	0	36.6	0		0	1	3	No	None	No	0.000416869	9.96e-05	0.00112337	0.000350026	0.000146085	0.000183693	0.00064345	0.00102422	0.000580276	0.000419293	9.49e-05	0.0002757	0.00132407	0.000215477	0.00072659	0.000290158	4.37e-05	6.84e-05	0.00040811	0.00010702	0.000144228	0.000526028	0.000447984
1946	BT	1	4	0	0	0	36.3	0		0	1	3	No	Others	Yes	0.000417569	0.000160567	0.00084388	0.0010615	0.000377641	0.0005345	0.000164641	0.00152882	0.000392901	0.000813645	0.000191179	0.000667853	0.00121746	0.000289257	0.000327456	0.00081833	9.66e-05	0.00013655	0.000220008	0.000276625	0.000420908	0.00166883	0.000676914
1947	KMT	1	4	0	0	0	35.6	0		0	1	3	No	None	No	0.000417744	0.000366111	0.00208502	0.000380917	0.00342835	0.000380292	0.000141566	0.000409159	0.000603957	0.000568565	0.000250291	0.000100642	0.000387922	0.000518075	0.000272241	0.000997655	6.41e-05	0.000585992	0.000537509	9.03e-05	0.000227245	0.000481041	NA
1948	SP	0	3	0	0	0	36.4	0		0	1	3	No	None	No	0.000417799	0.000104474	0.00142341	0.00599159	0.000192953	0.000791513	0.000193108	0.000272216	0.000140384	0.000308544	5.65e-05	7.47e-05	0.000106598	4.08e-05	0.000129676	6.21e-05	3.92e-05	7.45e-05	9.87e-05	2.08e-05	0.000425849	0.000522823	NA
1949	BT	0	4	0	0	0	36.5	0		0	1	1	No	None	No	0.000418316	0.000374358	0.0086823	0.000692725	0.000261886	0.000400248	0.000947198	0.000746099	0.000946719	0.000656621	0.000121319	0.000465072	0.000394782	0.000340167	0.000277276	0.000951824	0.000105914	0.000781313	0.00046631	0.000186875	0.000229203	0.00193393	0.00242613
1950	BT	0	1	0	0	0	36.4	0		0	1	3	No	None	No	0.00041945	0.000994462	0.00105708	0.00264618	0.000226622	0.00183537	0.000590011	0.000493283	0.000208619	0.00127425	0.00053431	0.00139091	0.000183752	0.000666943	0.000319246	0.000657342	0.000412435	0.000223766	0.000124876	0.00132492	0.000349262	0.0041129	0.00373279
1951	KMT	0	2	0	0	0	36.8	0		0	1	2	No	None	No	0.000420479	0.000658661	0.00174333	0.000498181	0.000644342	0.000790468	0.000288484	0.00108725	0.0016806	0.00451424	2.48e-05	4.26e-05	0.000131361	4.86e-05	1.95e-05	2.13e-05	1.95e-05	2.33e-05	1.95e-05	2.21e-05	0.000352788	0.000281226	NA
1952	BT	1	4	0	0	0	37.1	0		0	1	3	No	None	No	0.00042073	0.000621066	0.00137845	0.00186149	0.00108573	0.00241075	0.00951653	0.00253899	0.000656278	0.0011435	0.000308658	0.000898236	0.0078854	0.000908103	0.0015569	0.00196838	0.000342372	0.00034152	0.00171672	0.0029812	0.000469136	0.00202759	0.00166152
1953	BT	1	1	0	0	0	36.8	0		0	1	3	No	None	No	0.000421437	0.000184337	0.00134213	0.00184114	0.000483079	0.000583944	0.000137829	0.000146163	0.000291771	0.000507124	0.00025736	0.000555092	0.000485893	0.000248836	0.000433035	0.00094893	0.000335649	0.000243923	9.25e-05	0.000669132	0.00024686	0.00431415	0.00396541
1954	KMT	0	2	0	0	0	36.5	0		0	1	3	No	None	No	0.000421924	0.000500053	0.00125282	0.00144013	0.000812678	0.0010839	0.000184383	0.00156216	0.00235858	1.95e-05	0.00014606	8.97e-05	7.79e-05	0.000101853	7.14e-05	0.000119392	9.12e-05	8.31e-05	3.05e-05	3.95e-05	0.00039658	0.000758479	NA
1955	SP	0	2	0	0	0	36.4	0		0	1	3	No	None	No	0.000422561	0.000395665	NA	0.000445798	0.000688834	0.000880366	0.00023269	0.00100134	0.00257442	5.14e-05	1.95e-05	4.32e-05	0.00024496	8.29e-05	5.18e-05	2.66e-05	0.000626654	3.77e-05	6.32e-05	2.55e-05	0.000308916	0.000407507	NA
1956	BT	0	4	0	0	0	36.3	0		0	1	3	No	None	No	0.000423721	0.00107779	0.00364749	0.0055068	0.00141817	0.00158845	0.000704316	0.02	0.00170506	0.000468602	0.000343112	0.00129975	0.00103876	0.000246793	0.000468441	0.00217049	0.000977124	0.00915439	0.00114034	0.00125424	0.000809337	0.00087134	0.000745639
1957	SP	0	1	0	0	0	36.4	0		0	1	1	No	None	No	0.000424048	0.00048017	0.00105465	0.000622565	0.000580507	0.000825785	0.000269814	0.000879578	0.00129234	0.000140248	0.000197453	0.000423581	0.000311405	5.73e-05	3.04e-05	3.5e-05	1.95e-05	5.13e-05	0.00015259	3.68e-05	0.000370605	0.00102597	NA
1958	BT	0	4	0	0	0	36.4	0		0	1	3	No	None	No	0.000425173	0.000892897	0.000597011	0.00143108	0.000345992	0.00093579	0.000120648	0.000196634	0.000301109	0.000659116	0.000506914	0.00121755	0.000567859	0.000239798	0.000204236	0.00105706	0.000432323	0.000294609	0.00027807	0.000397698	0.000846484	0.00203896	0.00370747
1959	BT	0	4	0	0	0	36.5	0		0	1	3	No	None	No	0.000425678	0.000361772	0.000819632	0.0134927	0.00391548	0.00211502	0.000722375	0.0102005	0.000321409	0.000728378	0.00504419	0.000466721	0.00459218	0.00168696	0.0113174	0.0102077	0.000373993	0.00247869	0.00263452	0.0018345	0.00323766	0.00134698	0.00559629
1960	BT	0	3	0	0	0	36.8	0	neg	0	1	3	Yes	None	No	0.00042568	0.000318377	0.00133143	0.00223217	0.00107679	0.000811684	0.0002855	0.000294317	0.00143447	0.0012233	0.000382013	0.00116797	0.000445112	0.000766973	0.00035056	0.0021424	0.00011649	0.000382113	0.000941009	0.00047212	0.000395447	0.0040559	0.00261327
1961	BT	0	3	0	0	0	36.6	0		0	1	3	No	None	No	0.000425996	0.000152003	0.00094033	0.00229228	0.000560037	0.000485274	9.57e-05	0.000151598	0.000243128	0.000327979	0.000224141	0.000396907	0.000237965	0.000209284	0.00140003	0.000864709	0.000273413	0.000223187	6.84e-05	0.000699495	0.000283085	0.00459146	0.00485657
1962	SP	1	4	0	0	0	36.3	0		0	1	3	No	None	No	0.000426011	0.000710588	0.00533633	0.00357045	0.000569215	0.000743822	0.000788407	0.000778107	0.00099978	0.000158931	0.000604066	0.000500496	0.0014993	0.00049675	0.000934966	0.000588394	0.00181264	0.000821088	0.000185415	0.00141574	0.00049498	0.000640018	NA
1963	BT	0	3	0	0	0	36.4	0		0	0	0	No	None	No	0.000426316	0.000554869	0.00130405	0.0029029	0.000353389	0.00203015	0.000465836	0.000582146	0.000278832	0.00170185	0.000290598	0.00152686	0.000330782	0.000670514	0.000330794	0.000788546	0.000686084	0.000321917	0.000172249	0.00193557	0.000292894	0.00202981	0.0024577
1964	BT	1	2	0	0	0	36.6	0		0	1	3	No	None	No	0.00042725	0.000335708	0.00170478	0.00241525	0.00053898	0.000685076	0.000221424	0.00027488	0.00131383	0.00100531	0.000295981	0.00102215	0.000419305	0.000363881	0.000325285	0.000999312	0.000251075	0.000232447	0.000737087	0.000645236	0.000409078	0.00414678	0.00199539
1965	SP	1	4	0	0	0	37.1	0		0	0	1	No	None	No	0.000427646	0.00155209	0.0114181	0.000541007	0.000307696	0.000397539	0.00013014	0.000343852	0.00068463	7.47e-05	0.000176646	0.000155474	0.000115865	0.000226564	0.000219575	0.000225178	0.000274625	0.00104521	6.35e-05	0.000338397	0.000247632	0.000258611	NA
1966	KMT	0	4	0	0	0	36.7	0		0	1	1	No	None	No	0.000428803	0.000343814	0.00294319	0.000597239	0.000396617	0.000243535	0.00192864	0.00126826	0.000484955	5.93e-05	0.000101475	0.000711309	0.000294797	0.000136014	0.000232845	0.000538928	3.56e-05	0.000241328	0.000373285	2.76e-05	0.000110445	0.000672316	NA
1967	BT	0	4	0	0	0	36.5	0		0	1	3	No	None	No	0.000429186	0.000237516	0.0139185	0.00725199	0.00219968	0.00144973	0.00173133	0.0189428	0.00440136	0.000588902	0.00157455	0.000410922	0.0067131	0.00104339	0.0060721	0.00411019	7.42e-05	0.000956099	0.00678415	0.000355882	0.00316199	0.00218503	0.00248094
1968	BT	0	2	0	0	0	36.5	0		0	1	3	No	None	No	0.000429332	0.000109389	0.000567795	0.000563667	0.000197702	0.000248003	0.000162306	7.2e-05	0.000178565	0.000351727	0.000101754	0.000348264	0.000328852	0.000144529	9.88e-05	0.00036075	0.000122312	0.000102387	3.28e-05	0.000221819	0.000114244	0.00161062	0.000749175
1969	BT	1	4	0	0	0	36.5	0		0	1	3	No	None	No	0.000429598	0.000630554	0.00350365	0.0052467	0.000433624	0.00231213	0.000572533	0.00808988	0.0010287	0.00340402	0.00091557	0.00694535	0.000695273	0.000416806	0.00175778	0.00315894	0.000234796	0.00404926	0.000769938	0.00150889	0.00504605	0.00259554	0.0043227
1970	BT	0	1	0	0	0	33.6	0		0	1	3	No	None	No	0.000430409	0.000613975	0.00146877	0.00296637	0.000260625	0.00380675	0.000547216	0.000995565	0.000207895	0.00231813	0.000233555	0.00271355	0.000148142	0.00122392	0.000236833	0.000689481	0.000571323	0.00033889	0.000200859	0.00362267	0.000202387	0.00211044	0.0013407
1971	SP	0	3	0	0	0	36.3	0		0	1	3	No	None	No	0.000430927	0.00172614	0.00459118	0.00171548	0.000546243	0.000798755	0.000336062	0.000738144	0.000863406	0.000308826	0.000486896	0.000169612	0.000654175	0.000395161	0.000668733	0.000540356	0.000837323	0.000734387	0.000212778	0.000704865	0.000528186	0.000840307	NA
1972	SP	0	3	0	0	0	36.1	0		0	1	3	No	None	No	0.000431286	0.000183672	0.000852794	0.00115478	7.76e-05	0.000823704	0.000388695	0.000174992	0.000248885	3.91e-05	8.22e-05	7.98e-05	0.00027488	8.84e-05	0.000167194	0.000223462	2.5e-05	5.76e-05	0.000117638	3.29e-05	0.000451765	0.0010662	NA
1973	SP	0	4	0	0	0	36.1	0		0	1	3	No	None	No	0.000432417	0.000132226	0.00508529	0.00175334	0.00387178	0.000493048	0.000264139	0.00279081	0.00108684	0.000544725	0.000122621	0.000589901	0.001106	0.00383025	0.000145478	0.00399539	0.00878276	0.00303056	0.00108055	0.00765656	0.000671997	0.000715922	NA
1974	BT	1	4	0	0	0	36.9	0		0	1	3	No	None	No	0.000432568	0.000265246	0.00122125	0.00125971	0.000363254	0.000698983	0.00140408	9.18e-05	0.00171365	0.000350083	0.000178183	0.000300201	0.000426753	0.000315002	0.000130843	0.000763171	0.000157851	0.000111147	0.00329629	0.000354095	0.000536659	0.00155368	0.00117794
1975	BT	1	4	0	0	0	36.7	0		0	1	3	No	None	No	0.000432816	0.00112352	0.00429129	0.00232349	0.000626924	0.00102142	0.00137945	0.000445278	0.00339522	0.000989331	0.000304032	0.000700105	0.000502052	0.00137493	0.000297682	0.00617211	0.000350628	0.00378899	0.0018156	0.000728151	0.000694329	0.00202894	0.00681822
1976	BT	1	4	0	0	0	36.1	0		0	1	3	No	None	No	0.000433278	0.000224674	0.00625302	0.00160291	0.000187626	0.000694963	0.000647148	0.000235117	0.000249288	0.000381691	0.00033554	0.0005974	0.00271343	0.000536548	0.000374479	0.0019728	9.63e-05	0.000528801	0.000158283	0.00050847	0.000124822	0.002576	0.0042574
1977	SP	1	4	0	0	0	36.7	0		0	1	3	No	None	No	0.000434122	0.00130744	0.002617	0.00159997	0.00468712	0.00136594	0.00216744	0.02	0.000749011	0.000704847	0.000617166	0.00102409	0.00176925	0.000836362	0.00174009	0.000878718	0.000807965	0.000558939	0.000879858	0.00064437	0.000901702	0.00153959	NA
1978	BT	0	4	0	0	0	36.7	0		0	1	3	No	None	No	0.000434135	0.000145463	0.0016113	0.000856062	0.000266857	0.000550103	0.000152453	0.000160372	0.00171024	0.000608842	0.000148839	0.000583833	0.000417117	0.000309186	0.00225278	0.00101644	0.000984949	0.000334361	0.000579843	0.000573363	0.000316231	0.00116446	0.000522905
1979	BT	1	4	0	0	0	36.8	0		0	0	0	No	None	No	0.000435418	0.000199598	0.00232534	0.00153509	0.000835206	0.00045354	0.000428688	0.000322725	0.000574592	0.000444303	0.000368466	0.000516005	0.000174256	0.000303655	0.000329035	0.00119739	0.0009118	0.00149643	0.000490045	0.000792726	0.000395889	0.00263354	NA
1980	KMT	0	4	0	0	0	36.9	0		0	1	3	No	None	No	0.000435614	0.000492148	0.00105781	0.002997	0.00151019	0.00125864	0.000582426	0.00131396	0.00340537	0.000654747	0.000148835	0.000145797	0.00100905	0.00196981	0.000915951	0.0084688	0.00444991	0.00325296	0.00758053	0.00393296	0.00129283	0.000791119	NA
1981	BT	1	4	0	0	0	36.8	0		0	0	3	No	None	No	0.000436257	0.000203483	0.000759526	0.00204329	0.00163926	0.00047862	0.000242159	0.000156087	0.00177672	0.000426001	0.000229668	0.000499929	0.000380708	0.000469298	0.000268123	0.00286659	0.000194944	0.000202779	0.000864359	0.000532597	0.000258499	0.00271263	0.00505256
1982	BT	0	4	0	0	0	36.4	0		0	1	3	No	None	No	0.000436671	0.00100773	0.000961026	0.00259631	0.000187517	0.00177888	0.000667491	0.000463229	0.000483947	0.00204854	0.000204487	0.00326298	0.000355284	0.000863211	0.000401571	0.000874882	0.000631506	0.000365695	0.00057283	0.00205219	8.32e-05	0.00204259	0.00224507
1983	SP	0	1	0	0	0	36.3	0	neg	0	1	2	Yes	Paracetamol	Yes	0.000437101	0.000322497	0.00233081	0.0136654	0.000361421	0.000512028	0.000165838	0.000581668	0.000771521	6.87e-05	0.000153161	0.000130987	0.000193796	0.000269488	0.000218869	0.000247868	0.000224079	0.000467859	0.000251983	0.000230869	0.000207442	0.000225565	NA
1984	BT	0	2	0	0	0	36.7	0		0	1	3	No	None	No	0.000437239	0.000406351	0.00165937	0.00191314	0.000725496	0.00103174	0.000247286	0.000313572	0.000542061	0.00182631	0.000302934	0.00183843	0.000249167	0.00073619	0.000349542	0.00115711	0.000207315	0.000290787	0.00014324	0.000632951	0.000461915	0.00358298	0.00115293
1985	SP	1	2	0	0	0	36.7	0		0	0	0	No	None	No	0.000437469	0.000124822	0.00286129	0.00225593	0.000228434	0.000135221	0.00110814	0.00201923	0.00086808	0.000427532	5.2e-05	0.000129835	0.00107122	0.00053423	0.00031668	0.0018375	2.92e-05	0.000232602	0.000599283	2.58e-05	0.000105668	0.00113618	NA
1986	BT	0	2	0	0	0	36.8	0		0	1	3	No	None	No	0.0004376	0.000529783	0.00114714	0.00280353	0.000206795	0.00248116	0.000466789	0.000624111	0.000184229	0.00145946	0.00025526	0.00165697	0.000499625	0.0007739	0.000284541	0.00136485	0.00050205	0.000332711	0.000165718	0.00232559	0.000138428	0.00168974	0.00192916
1987	BT	1	2	0	0	0	36.7	0		0	1	NA	No	None	No	0.000437943	0.000142844	0.00123573	0.000460808	0.00320838	0.000772129	0.000533564	0.000503615	0.00175632	0.000218582	0.000186353	0.000353455	0.000543546	0.000669067	0.000326872	0.00225062	0.000145881	0.000329265	0.000800013	3.38e-05	0.000552995	0.00112006	NA
1988	BT	0	4	0	0	0	36.2	0		0	1	3	No	None	No	0.000437952	0.000133621	0.000401493	0.000906425	4.95e-05	0.000613118	0.000437282	0.00050982	0.000483414	0.000185388	0.000163881	0.000189463	0.00036644	0.000425836	0.000214737	0.000910529	7.41e-05	0.00199207	0.000333411	0.000494534	0.000199493	0.00148251	0.00207333
1989	SP	0	4	0	0	0	36.8	0		0	1	1	No	Paracetamol	Yes	0.000438219	8.92e-05	NA	0.000195755	0.00357995	0.000290028	0.00013235	0.000320883	0.00053439	0.000185007	6.5e-05	0.000454606	0.000166527	0.000195706	6.02e-05	0.00142792	0.00011856	6.99e-05	0.000696659	0.000215817	0.000115841	0.000245406	NA
1990	BT	0	2	0	0	0	36.7	0		0	1	1	No	None	No	0.000438226	0.000483027	0.000560524	0.000802491	0.000909543	0.00117062	0.000153133	0.00143044	0.00248034	2.38e-05	0.000103513	2.09e-05	0.000473866	6.82e-05	0.000700225	7.77e-05	0.000112586	0.000130198	1.95e-05	9.34e-05	0.000474926	0.00033301	NA
1991	BT	1	4	0	0	0	36.5	0		0	1	3	No	None	No	0.000438482	0.000139516	0.000724526	0.000787372	0.000184682	0.000245085	0.000541232	0.00835395	0.00120454	0.000237611	0.000128358	0.000212435	0.00121345	0.000159176	0.000189376	0.00158296	3.74e-05	0.000186766	0.00063313	0.000118987	0.000289825	0.00138796	0.00183212
1992	BT	0	3	0	0	0	36.1	0		0	1	3	No	None	No	0.000438956	0.000182873	0.000621017	0.0032032	0.000124282	0.000592467	0.000239914	0.000138616	0.000176808	0.00020585	0.000272927	0.000628563	0.000392682	0.000317193	0.000189398	0.00123366	0.000176961	0.000207444	0.000122739	0.00035199	0.000175794	0.00118072	0.0117012
1993	SP	0	4	0	0	0	36.7	0		0	1	3	No	None	No	0.000439014	0.00055687	NA	0.000666933	0.00119661	0.000821733	0.00055849	0.00373259	0.00151578	0.000202139	9.83e-05	0.000125582	0.000364245	0.000342603	0.000111309	0.00108827	0.000393247	9.11e-05	0.000702226	0.000289894	0.000378044	0.000550911	NA
1994	SP	0	3	0	0	0	36.3	0		0	1	1	No	None	No	0.00043938	0.00052827	0.00242921	0.0112096	0.000114587	0.000238497	0.000637844	0.000219658	0.000349774	6.68e-05	0.000118995	0.000204638	0.000155423	0.000140248	0.000193053	9.17e-05	3.1e-05	0.000123819	4.62e-05	2.75e-05	0.000182883	0.00115024	NA
1995	SP	1	4	0	0	0	36.6	0		0	1	3	No	None	No	0.00044002	0.00140245	0.0117076	0.0116498	0.000188322	0.00100319	0.0025056	0.00275021	0.000790028	0.00448857	0.00211877	0.00151146	0.002747	0.00233103	0.00193712	4.65e-05	5.78e-05	4.4e-05	0.00342625	2.16e-05	0.000515043	0.0180244	NA
1996	BT	1	2	0	0	0	36.9	0		0	1	3	No	None	No	0.000441475	0.00077064	0.00122323	0.0021222	0.000120937	0.00185729	0.000383263	0.000729295	0.000135179	0.00385433	0.000369647	0.00542829	0.000198753	0.00088742	0.00033149	0.00101867	0.000770445	0.00030423	0.000193922	0.00295237	7.03e-05	0.00107446	0.00264083
1997	BT	0	4	0	0	0	36.3	0		0	1	1	No	None	No	0.000442137	0.000292715	0.000433641	0.00166046	8.44e-05	0.00165212	0.00033876	0.00053521	8.04e-05	0.000815185	0.000122329	0.000887103	0.00330693	0.000593666	0.000112339	0.000406862	0.000212637	0.000166614	6.83e-05	0.00132304	9.08e-05	0.000615233	0.000288148
1998	BT	1	2	0	0	0	36.3	0		0	0	0	No	None	No	0.000442409	0.000233423	0.00442178	0.00145607	0.000399813	0.000696753	0.00017858	0.000187427	0.000319991	0.000958787	0.000513103	0.000966875	0.00602779	0.000337841	0.000238968	0.000683406	0.000161153	0.000213314	7.38e-05	0.000476969	0.000479929	0.00401785	0.0029705
1999	BT	1	2	0	0	0	36.5	0		0	1	3	No	None	No	0.000442789	9.32e-05	0.000528358	0.00185968	0.000138828	0.000277965	0.000111435	6.31e-05	0.000824197	0.000332343	0.000127434	0.000314541	0.000731795	0.000119821	0.000103011	0.000389036	0.000302451	0.000358809	0.000991972	0.000388331	0.000301269	0.000687342	0.000702663
2000	SP	0	4	0	0	0	36.2	0		0	1	1	No	None	No	0.000443122	0.000760442	0.00262117	0.000777422	0.000676772	0.000329757	0.00188653	0.000546762	0.000684012	0.000252692	7.47e-05	0.00042999	0.00144596	0.000270255	0.00038262	0.00324963	0.00420064	0.000236575	0.000876971	0.00288648	0.000317903	0.000736377	NA
2001	BT	1	4	1	0	0	36.8	0		0	1	3	No	None	No	0.000443148	0.00481845	0.02	0.0101423	0.000601949	0.0086864	0.02	0.02	0.00131981	0.0013194	0.00726278	0.0027549	0.00916966	0.00437362	0.00204151	0.02	0.000930267	0.00104287	0.00133055	0.000651103	0.0174626	0.00606522	NA
2002	BT	1	4	0	0	0	36.6	0		0	1	3	No	None	No	0.000443213	0.000839351	0.0010302	0.00152891	0.00178585	0.00216397	0.00142782	0.0125095	0.00159399	0.00121535	0.000401448	0.00131369	0.00136311	0.000524707	0.000487729	0.00308955	0.0019232	0.000289277	0.000925583	0.00196056	0.00966136	0.00294118	0.000967204
2003	BT	1	4	0	0	0	37.2	0		0	1	3	No	None	No	0.000443455	0.00461719	0.000620301	0.00283385	0.00492615	0.00129754	0.000339949	0.0155111	0.00128554	0.000812902	0.000212318	0.00366705	0.00127168	0.000320308	0.000613504	0.00651123	0.000404983	0.00163721	0.000877018	0.000309813	0.00196247	0.0016234	0.00308524
2004	BT	0	4	0	0	0	36.3	0		0	1	2	No	Others	Yes	0.000443911	0.000294415	0.00333709	0.000531947	0.000388272	0.00057584	0.000100967	0.000752481	0.000898721	2.75e-05	8.7e-05	2.63e-05	6.07e-05	0.000471173	6.58e-05	3.16e-05	2.46e-05	4.63e-05	1.95e-05	2.29e-05	0.000277803	0.000212534	NA
2005	SP	1	4	0	0	0	36.4	0		0	1	3	No	None	No	0.00044403	0.000451787	0.00129746	0.00450417	0.00217654	0.00328332	0.00329586	0.02	0.000753693	0.00113215	0.000224761	0.00614235	0.00928412	0.000984381	0.000324149	0.00110525	0.00340527	0.00191831	0.00113897	0.00314182	0.00179358	0.000950916	NA
2006	BT	1	4	0	0	0	36	0		0	1	3	No	None	No	0.00044424	0.000197757	0.00616442	0.00168028	0.00147769	0.000422016	0.00115254	0.000103514	0.00309366	0.000434098	0.000285571	0.00043426	0.000987649	0.000732831	0.0125706	0.00528765	0.00022184	0.000395185	0.00401203	0.000144613	0.000562703	0.00182782	0.00379169
2007	SP	1	4	0	0	0	36.7	0		0	0	0	No	None	No	0.000445062	0.00112796	NA	0.000403024	2.51e-05	8.15e-05	0.000436449	7.58e-05	7.63e-05	8.25e-05	4.75e-05	0.000820215	0.000179705	4.71e-05	3.66e-05	1.95e-05	1.95e-05	3e-05	3.32e-05	2.18e-05	6.55e-05	0.000211808	NA
2008	BT	0	1	0	0	0	36.7	0		0	1	3	No	None	No	0.000445576	0.000346066	0.00164505	0.00173496	0.000375099	0.000681765	0.000283452	0.00846349	0.0012616	0.00095565	0.000276365	0.000935216	0.000888975	0.000253922	0.000165008	0.000615136	0.000146439	0.000182422	6.69e-05	0.000380948	0.000417604	0.00247667	0.00144048
2009	SP	0	4	0	0	0	36.5	0		0	1	1	No	None	No	0.000446127	0.00100186	0.000577719	0.00380624	9.8e-05	0.000306477	0.000182964	0.00552914	0.000837792	0.000966184	0.000192051	0.00167552	0.00135269	0.000217548	0.000174315	0.000971719	8.77e-05	0.0171109	0.00127587	0.000103793	0.000273233	0.0016206	NA
2010	BT	0	3	0	0	0	36.4	0		0	1	1	No	None	No	0.000446815	0.000655463	0.000692403	0.00133467	0.000101011	0.00314147	0.000281065	0.000966973	0.000129585	0.00259852	0.000211759	0.00330478	0.000150846	0.000926342	0.000267625	0.0010729	0.000491714	0.000315641	0.000183182	0.00336162	7e-05	0.00127932	0.00137036
2011	BT	0	1	0	0	0	36.7	0		0	1	3	No	None	No	0.000446859	0.000518621	0.00107152	0.00236636	0.000168629	0.00179563	0.000342773	0.000622063	0.000120391	0.00211668	0.00023964	0.00336877	0.000338651	0.00070413	0.000312197	0.00106238	0.000577542	0.000372917	0.000187446	0.00276874	0.000143673	0.00212059	0.00256015
2012	BT	0	2	0	0	0	36.5	0		0	1	3	No	None	No	0.000447609	8.64e-05	0.000520841	0.000690311	0.000596745	0.000196786	0.000123743	0.000248941	0.000513933	4.78e-05	0.000196142	0.00103359	0.00035688	0.000118912	9.73e-05	0.000708486	1.95e-05	0.000405923	0.0015191	3.83e-05	0.000144006	0.00198244	NA
2013	BT	0	4	0	0	0	NA	NA		0	1	3	No	None	No	0.000447621	7.52e-05	0.000218644	0.00106405	6.9e-05	0.000909404	0.000110158	0.000358609	0.000709529	0.000223173	6.83e-05	0.000655325	0.000520803	0.00015114	8.62e-05	0.00133519	2.43e-05	4.64e-05	0.000302927	8.61e-05	0.000710807	0.000504697	0.000376903
2014	BT	0	2	0	0	0	36.4	0		0	1	3	No	None	No	0.000448044	0.000295599	0.00344036	0.00176284	0.000109821	0.000842753	0.000567332	0.000457486	0.000162253	0.000342313	0.000362222	0.000510825	0.00077162	0.000909985	0.00037758	0.00256634	0.000243518	0.000489631	0.000208169	0.00087984	8.74e-05	0.00140931	0.00129608
2015	BT	0	1	0	0	0	36.9	0		0	1	3	No	None	No	0.000448109	0.000572744	0.00234334	0.00294312	0.00031144	0.00233333	0.000390488	0.000737972	0.00024576	0.00231877	0.000256826	0.00262486	0.000318389	0.000938854	0.000393793	0.000843188	0.000437887	0.000307706	0.000188855	0.00176083	0.000656772	0.00487833	0.00400162
2016	BT	1	3	0	0	0	36.5	0		0	1	2	No	None	No	0.000448115	0.000102941	0.000636862	0.00093978	0.000187626	0.000325731	0.000107345	0.00010106	0.00126974	0.000339072	0.000145815	0.000373226	0.000988025	0.000151613	0.000123193	0.000454163	0.000116207	0.000146058	6.09e-05	0.000277993	0.000120682	0.00168984	0.00130008
2017	BT	0	3	0	0	0	36.1	0		0	1	3	No	None	No	0.000448151	0.000323598	0.00637621	0.0151702	0.000429459	0.000574957	0.00103281	0.00111036	0.00201543	0.000956531	0.000252813	0.00425542	0.00063143	0.000754892	0.000201108	0.000123226	0.00784532	0.000474274	0.00011065	0.00523058	0.000363534	0.000804843	NA
2018	BT	1	3	0	0	0	36.5	0		0	1	3	No	None	No	0.000448226	0.000284149	0.00154488	0.00317178	0.000385988	0.000633025	0.00211905	0.000252916	0.0028432	0.000739702	0.000337531	0.000579918	0.000756509	0.00069391	0.000439717	0.00168855	0.000170956	0.000456514	0.0035631	0.000481558	0.000239752	0.00510634	0.0039944
2019	SP	0	4	0	0	0	36.5	0		0	1	3	No	None	No	0.00044835	0.000670162	0.000555009	0.0025516	7.5e-05	0.000807041	0.00121773	0.00146576	0.000157413	3.09e-05	8.75e-05	0.000685473	0.000532914	6.09e-05	0.000109589	0.000420331	1.95e-05	0.0127896	0.000785403	1.95e-05	0.000749129	0.000200825	NA
2020	BT	0	3	0	0	0	36.1	0		0	1	1	No	None	No	0.000448987	0.000289597	0.00073241	0.00101889	0.000115861	0.000204305	0.000103856	8.28e-05	0.00074104	5.89e-05	7.97e-05	0.000111744	0.000193504	0.000678071	0.000192234	0.00106144	0.000103356	0.000186166	0.000557671	0.000105821	0.000225224	0.000605618	NA
2021	BT	0	4	0	0	0	36.1	0		0	1	3	No	None	No	0.000449997	0.000133933	0.00307248	0.00124646	0.000145568	0.000275308	9.06e-05	0.000115508	0.000514771	0.000492759	0.000129726	0.000401282	0.000119958	0.000177029	0.000153527	0.000208938	5.29e-05	5.59e-05	8.89e-05	0.000140683	0.000106325	0.000888257	0.000521352
2022	BT	1	4	0	0	0	36.6	0		0	1	3	No	None	No	0.000450698	0.000260087	0.00186959	0.00199265	0.000675287	0.000626191	0.000165373	0.000450161	0.00116033	0.00188754	0.000306123	0.00089764	0.000716415	0.000433562	0.000291155	0.00116864	0.000251723	0.000468631	0.000574717	0.000566111	0.000448155	0.00350961	0.00177866
2023	SP	1	4	0	0	0	36.5	0		0	1	1	No	None	No	0.00045126	0.00255573	0.0186104	0.02	0.00161438	0.0163445	0.00356321	0.00408978	0.00187729	0.000823993	0.000746764	0.00197547	0.0010154	0.000944146	0.00128227	0.00900052	0.000438029	0.00378945	0.00629067	0.000377201	0.02	0.00347266	NA
2024	BT	0	4	0	0	0	36.3	0		0	1	2	No	None	No	0.000451999	0.000359196	0.00218598	0.00113386	0.000240676	0.000780159	0.000188887	0.000184023	0.000970187	0.000660638	0.000222429	0.000720979	0.00025019	0.000353612	0.000219166	0.00152631	0.000162855	0.000257229	0.00032386	0.000697934	0.000170386	0.00222151	0.00206287
2025	BT	1	1	0	0	0	36.7	0		0	1	3	No	None	No	0.00045251	0.000472104	0.000503955	0.0017156	0.000123509	0.00403147	0.000492764	0.00127326	9.78e-05	0.000766613	0.000217857	0.000899328	0.00545188	0.000878416	0.000207138	0.000540228	0.000471822	0.000305618	0.000211302	0.00374763	0.000154267	0.00102996	0.00059054
2026	SP	0	1	0	0	0	36.6	0		0	1	3	Yes	None	No	0.000453194	0.000528831	0.00140935	0.00143915	0.000639769	0.000810188	0.00025936	0.000849786	0.00129079	2.02e-05	9.41e-05	0.000303265	0.000133089	0.000109086	0.000198007	0.000100142	0.000777416	0.000132955	4.01e-05	0.000597211	0.000292496	0.000683336	NA
2027	SP	0	4	0	0	0	36.7	0		0	1	3	No	None	No	0.00045341	9.94e-05	0.00517452	0.00451754	0.00119456	0.000167631	0.00223993	0.00638092	0.000625087	0.00114451	9.52e-05	0.00183332	0.000187694	0.000336955	0.000255662	0.00192552	0.000593666	0.000211869	0.000500685	0.000585992	0.000610362	0.000766164	NA
2028	SP	0	1	0	0	0	35.7	0		0	1	3	No	None	No	0.000453745	0.00067568	0.00351498	0.000984862	0.0011563	0.00141271	0.00015052	0.00207662	0.00254327	1.95e-05	8.33e-05	4.21e-05	0.000423536	0.000231907	0.000162184	0.000112215	6.11e-05	0.000107206	4.27e-05	0.000118819	0.000540396	0.000469381	NA
2029	BT	0	4	0	0	0	36.5	0		0	1	3	No	None	No	0.000454496	0.000513743	0.00130831	0.00362876	0.000113735	0.00237537	0.000934707	0.000762285	0.00273906	0.00195325	0.000280979	0.0035901	0.000396613	0.00105506	0.000486176	0.00113024	0.000977457	0.000407149	0.000437949	0.0030655	0.000114251	0.00361249	0.00520629
2030	BT	0	4	0	0	0	36.6	0		0	1	3	No	None	No	0.000454652	0.000275386	0.00509884	0.00138923	0.000129604	0.000169048	0.000196244	0.000120628	0.000217153	0.00026296	0.000150497	0.00356493	0.00019178	9.38e-05	0.000200973	7.75e-05	0.000163757	0.000203626	0.000165737	0.000104846	0.000159378	0.00109234	NA
2031	BT	0	4	0	0	0	36	0		0	1	3	No	None	No	0.000455201	0.000323567	0.000864485	0.00130862	0.00241625	0.000639408	4.5e-05	0.00869445	0.000658507	0.00114502	0.000386397	0.00100247	0.000124523	0.000535189	0.000104935	0.00247001	1.95e-05	0.000243867	0.000466881	0.000357329	0.000235909	0.00178056	0.000809132
2032	SP	0	4	0	0	0	36.6	0		0	0	0	No	None	No	0.000455242	0.000407318	NA	0.00144524	0.00373272	0.00109631	0.000399653	0.00359444	0.000610293	0.000395903	0.000358353	0.00139458	0.000356231	0.000920443	0.000198919	0.00211749	0.00180368	0.00953566	0.00156515	0.00165714	0.0010843	0.00210631	NA
2033	SP	0	1	0	0	0	38	1		0	1	3	No	None	No	0.000456758	0.000546504	0.0023703	0.00122937	0.00084225	0.000888021	0.000129466	0.00163073	0.0018947	1.95e-05	9.72e-05	0.000157853	0.000230197	8.5e-05	4.2e-05	8.83e-05	1.95e-05	0.000127981	1.95e-05	2.78e-05	0.000417902	0.00149682	NA
2034	SP	1	4	0	0	0	36.7	0		0	1	3	No	None	No	0.000457415	0.00031228	NA	0.000112232	7.14e-05	0.000112675	0.000184537	0.00018644	0.000298206	2.31e-05	0.000116769	7.81e-05	0.0014045	4.26e-05	3.14e-05	4.3e-05	8.47e-05	5.55e-05	1.95e-05	6.96e-05	9.07e-05	0.000119313	NA
2035	BT	1	3	0	0	0	36.5	0		0	1	3	No	None	No	0.00045782	0.000292933	0.000808316	0.00090428	0.000103628	0.000886985	0.000439325	0.000540794	0.000687457	0.000321572	0.000139236	0.000417989	0.000427161	0.000313674	0.000136991	0.000524015	0.000104311	0.000104065	0.000202796	0.00064526	0.000115391	0.00116598	0.00198829
2036	BT	1	2	0	0	0	36.3	0		0	1	3	No	None	No	0.000457897	0.000276237	0.00428713	0.0095166	0.000460672	0.000548199	0.000187792	0.000222136	0.000575254	0.000830691	0.000238747	0.000888169	0.000326096	0.000349339	0.000273714	0.000859343	0.0001951	0.000237557	0.000370807	0.000498743	0.000528876	0.00325126	0.00275956
2037	BT	1	1	0	0	0	36.6	0		0	1	1	No	None	No	0.000458458	0.00019563	0.00360763	0.00216936	0.000175875	0.000462523	0.00136367	0.000123589	0.000158497	0.000340741	0.000117735	0.000395391	0.000401788	0.000179375	0.00010307	0.000524015	0.00013243	0.000125961	5.7e-05	0.000382055	0.000125037	0.00131801	0.00157801
2038	BT	0	3	0	0	0	36.7	0		0	1	3	No	None	No	0.000458583	5.68e-05	0.000260987	0.000974586	5.65e-05	0.000162053	0.000193491	3.58e-05	0.000230228	0.000162022	4.08e-05	0.000234963	7.77e-05	9.43e-05	4.66e-05	0.000164383	4.62e-05	5.87e-05	0.000214471	8.95e-05	7.52e-05	0.000429555	0.000350233
2039	SP	1	2	0	0	0	36.8	0		0	1	1	No	None	No	0.000458652	8.65e-05	0.00314497	0.00106929	5.04e-05	0.000170304	0.000310693	9.86e-05	0.000461798	0.000151965	0.00011983	0.000114262	0.00015947	0.00034399	0.000362497	6.31e-05	0.000190913	0.000106267	0.000473002	0.000150236	0.000152017	0.00142673	NA
2040	BT	0	4	0	0	0	36.4	0		0	1	3	No	None	No	0.000458852	0.00029634	0.00153144	0.000428422	0.00104195	0.000590907	0.000114712	0.000633596	0.00164927	2.33e-05	0.000140525	0.00026074	0.000145598	8.7e-05	0.000153086	0.00107377	0.000951517	0.000417907	0.000664668	0.000856111	0.000301504	0.000864525	NA
2041	BT	1	4	0	0	0	36.3	0		0	1	2	No	None	No	0.000458852	0.000303541	0.00111482	0.000512418	0.000498827	0.000726014	9.21e-05	0.00098561	0.0012605	5.57e-05	0.000271305	7.19e-05	6.01e-05	9.61e-05	5.97e-05	0.000115835	2.96e-05	0.000122115	9.07e-05	4.16e-05	0.000341815	0.00101034	NA
2042	SP	0	4	0	0	0	36.5	0		0	1	3	No	Paracetamol	Yes	0.000459499	0.000118552	0.00111521	0.000648821	0.000553108	0.00156838	0.00101226	0.000134079	0.000955185	0.000192749	7.24e-05	0.00238837	0.000226788	0.000122709	0.000230728	0.00291956	0.00265317	0.000754566	0.00202958	0.00339251	0.00102831	0.000298985	NA
2043	BT	0	4	0	0	0	36.5	0		0	1	3	No	None	No	0.000460422	4.04e-05	0.000401645	0.000406937	7.09e-05	0.000127816	0.00526001	6.78e-05	0.000230909	2.71e-05	5.97e-05	4.85e-05	0.000244519	4.39e-05	0.000109427	0.000314128	4.29e-05	0.000513962	8.62e-05	4.72e-05	9.05e-05	0.000114281	NA
2044	SP	0	1	0	1	177.25	37	0	neg	0	1	1	Yes	None	No	0.000462756	0.000907547	NA	0.00561774	0.00342508	0.00101461	0.001916	0.0128734	0.00243797	0.0111018	0.000437938	0.000790674	0.000439556	0.00353526	0.00272603	0.02	0.000282766	0.00105084	0.02	0.000206582	0.000721791	0.00114364	NA
2045	BT	0	4	0	0	0	36.5	0		0	1	3	No	Others	Yes	0.000462983	0.000344482	0.00120182	0.00222918	0.000670651	0.00102987	0.000176726	0.00042596	0.000392033	0.00206215	0.000256627	0.00234315	0.000331954	0.000530887	0.000380581	0.00146998	0.000428668	0.000303216	0.000206131	0.00128841	0.000374204	0.00322496	0.00204642
2046	BT	1	1	0	0	0	36.8	0		0	1	3	No	None	No	0.000463648	0.000228171	0.00323961	0.00128478	9.83e-05	0.000892494	0.000119425	0.000105425	0.000321413	0.000328521	0.000122362	0.000538805	0.000157167	0.000210907	0.00018503	0.000719678	0.000326605	0.00026249	0.000120874	0.00070374	0.000356921	0.00172566	0.00146132
2047	BT	1	4	0	0	0	36.5	0		0	1	3	No	Paracetamol	Yes	0.00046401	0.00025724	0.00189027	0.000874532	0.00276383	0.00863522	0.000643122	0.000168271	0.00957581	0.0015353	0.000482381	0.000251372	0.000317198	0.000307955	0.000206691	0.02	3.28e-05	0.000145779	0.00820451	0.000191009	0.02	0.00131861	0.00668397
2048	BT	1	2	0	0	0	36.2	0		0	1	3	No	None	No	0.000464202	0.000550787	0.00209102	0.00207412	0.000239933	0.00212819	0.00047407	0.000601905	0.000237398	0.00223731	0.000282321	0.00299854	0.000447067	0.000644344	0.00026961	0.00122922	0.000519842	0.000360705	0.000162466	0.00286829	0.000120916	0.00142351	0.000765378
2049	BT	0	4	0	0	0	36.6	0		0	1	1	No	Paracetamol	Yes	0.000464204	8.96e-05	0.000638654	0.000711224	0.000141699	0.000247207	0.000371849	9.36e-05	0.00025579	0.000425118	0.000110291	0.000340802	0.000201172	0.000157674	0.000356933	0.000409582	6.62e-05	0.000103695	5.97e-05	0.000207238	0.000116941	0.00159799	0.00193446
2050	BT	0	4	0	0	0	35.8	0		0	1	3	No	Paracetamol_	Yes	0.000464766	0.00028983	0.00150944	0.00207327	0.000349827	0.000767972	0.000373959	0.00029392	0.000245996	0.000354477	0.000347111	0.00041722	0.0014258	0.000479118	0.000488222	0.00225723	0.000281989	0.000498115	0.000187113	0.00105207	0.000189622	0.00225589	0.00193325
2051	SP	1	2	0	0	0	36.9	0		0	1	3	No	None	No	0.000465085	0.000350289	0.00111061	0.000477217	0.000595003	0.000830028	0.000162707	0.00228514	0.001465	4.22e-05	6.35e-05	5.78e-05	0.000503894	6.33e-05	0.000708032	5.22e-05	1.95e-05	6.18e-05	1.95e-05	1.96e-05	0.000307843	0.000629475	NA
2052	KMT	1	4	0	0	0	36.5	0		0	1	3	No	None	No	0.000465158	0.00193767	0.00649178	0.00178645	0.00350118	0.000273719	0.00261441	0.02	0.000627076	0.000304939	0.00233798	0.000813844	0.000208715	0.000243157	0.000750904	0.00362308	0.00129249	0.00479654	0.00174464	0.00090862	0.000286757	0.000794167	NA
2053	KMT	0	2	0	0	0	36.7	0		0	1	1	Yes	Paracetamol	Yes	0.000465212	7.67e-05	0.000365169	0.000316037	2.8e-05	0.000131405	7.49e-05	5.16e-05	5.1e-05	1.95e-05	7.34e-05	2.59e-05	4.43e-05	2.95e-05	3.15e-05	1.95e-05	2.69e-05	2.15e-05	1.95e-05	2.2e-05	9.06e-05	0.00020402	NA
2054	SP	0	1	0	0	0	36.5	0		0	1	3	No	None	No	0.000465606	0.000590664	0.00254616	0.000975366	0.00117968	0.00176436	0.000190614	0.0014893	0.00283074	0.00015642	0.000509101	0.000179279	0.000276771	0.000288341	0.000488326	0.000426679	0.00084251	0.000732807	0.000128718	0.000808145	0.00105824	0.000436115	NA
2055	SP	1	4	0	1	149.75	36.2	0		0	1	3	No	None	No	0.000465864	0.000407377	NA	0.0152203	0.0105429	0.0058008	0.000401863	0.0151319	0.00283535	8.57e-05	0.000317579	0.000371226	0.00142588	0.000186237	0.00131439	0.00551317	0.000164158	0.000143593	0.00264099	0.000115354	0.00440194	0.00163946	NA
2056	SP	0	2	0	0	0	36.6	0		0	1	3	No	None	No	0.000466537	0.000262554	0.00108937	0.00071959	0.000429749	0.000519217	0.000161497	0.000491764	0.000863315	5.45e-05	0.00016106	0.000258064	0.000472961	0.000185276	0.000147509	0.000110578	0.000875267	0.000131	3.82e-05	0.000479768	0.00022942	0.000579756	NA
2057	BT	0	1	0	0	0	36.3	0		0	1	2	No	Others	Yes	0.000468731	0.000439098	0.0027935	0.00258215	0.000620274	0.00097531	0.000280914	0.00109028	0.00146528	9.38e-05	0.000175778	0.00028444	0.00020133	0.00015567	0.000315638	0.000133453	9.2e-05	0.000162911	4.95e-05	0.000109795	0.000536012	0.00226178	NA
2058	BT	0	1	0	0	0	36.7	0	neg	0	1	3	No	None	No	0.000469308	0.000481178	0.00110525	0.00161961	0.000604025	0.00109451	0.000117688	0.000212944	0.00138492	0.00077408	0.000302468	0.0014118	0.000342579	0.000399607	0.00028183	0.00219432	0.00014877	0.000286087	0.00119982	0.00071836	0.00026828	0.0039209	0.00139842
2059	BT	1	2	0	0	0	36.2	0		0	1	3	No	None	No	0.000471391	0.000549482	0.00115971	0.00480449	0.000770303	0.00144979	0.000305675	0.000625122	0.000377055	0.00285709	0.000308907	0.00338637	0.000400347	0.000675646	0.000358862	0.00122855	0.000377489	0.00029211	0.000190832	0.00148712	0.000364713	0.00358265	0.00123549
2060	SP	0	4	0	0	0	36.2	0		0	1	1	No	None	No	0.000471674	0.000646697	0.00251329	0.00084265	0.000896146	0.00108181	0.000351747	0.0013308	0.0018947	2.84e-05	0.000104102	0.000347544	0.00163124	9.27e-05	0.000185735	0.000188311	0.000295981	9.84e-05	0.000143499	0.000222385	0.000487472	0.00150124	NA
2061	SP	1	4	0	0	0	36.2	0		0	1	3	No	None	No	0.000472461	0.000515052	NA	0.000638109	0.000810936	0.00102246	0.000262859	0.00113953	0.00189071	5.61e-05	6.73e-05	4.85e-05	0.000119151	5.14e-05	9.06e-05	2.87e-05	2.4e-05	7.65e-05	5.02e-05	1.95e-05	0.00035685	0.000846601	NA
2062	SP	0	4	0	0	0	36.5	0		0	1	3	No	None	No	0.00047302	5.5e-05	0.00220261	0.000393118	6.19e-05	0.000124768	0.000161653	0.000252563	0.000150079	6.57e-05	5.19e-05	5.78e-05	0.00281232	5.11e-05	0.000143901	0.000192248	5.92e-05	3.89e-05	0.000240593	3.28e-05	6.23e-05	0.000683911	NA
2063	BT	1	4	0	0	0	36.5	0		0	1	3	No	None	No	0.000473754	0.00111579	NA	0.00138805	0.00031369	0.000809768	0.00202314	0.00523468	0.00113357	0.00156606	0.000920361	0.0024034	0.00191165	0.00260812	0.000420242	0.000503112	0.000716039	0.000423948	0.0035236	0.000258999	0.000726449	0.00151852	NA
2064	SP	0	4	0	0	0	36.5	0		0	1	3	No	None	No	0.000473841	0.000419679	0.00284955	0.000485268	0.000680236	0.00232332	0.000326171	0.000928696	0.00142008	8.46e-05	0.000161832	0.000448902	8.81e-05	0.000101325	0.00015937	0.000853166	0.00123978	0.00013749	0.000870241	0.000916247	0.00269223	0.000904492	NA
2065	SP	1	4	0	0	0	36.2	0		0	1	3	No	None	No	0.000474019	0.000485307	0.000482812	0.00040269	5.34e-05	0.000311065	0.000154339	9.4e-05	0.000227188	4.29e-05	6.99e-05	6.58e-05	0.00076448	7.34e-05	0.000345216	6.71e-05	0.00101014	6.97e-05	0.000130772	0.000771	0.000220153	0.00118948	NA
2066	BT	0	4	0	0	0	36.5	0		0	1	3	No	None	No	0.00047463	0.000441878	0.00868961	0.00251291	0.00128974	0.00119391	0.000252855	0.00143903	0.000510156	0.00147807	0.000393501	0.00158387	0.0010097	0.000719391	0.000637366	0.00258804	0.000268981	0.000456645	0.000624098	0.000927537	0.000501883	0.00370842	0.00240242
2067	BT	0	4	0	0	0	36.3	0		0	1	3	No	None	No	0.000475315	0.000495891	0.002592	0.00274125	0.00126191	0.000564052	0.000157458	0.000440432	0.00130099	0.000904407	0.000270718	0.000701292	0.00076337	0.000311883	0.000521792	0.00149921	0.000297848	0.00134453	0.000366266	0.000525536	0.000360342	0.00345331	0.000913309
2068	SP	0	4	0	0	0	36.3	0		0	1	3	No	None	No	0.000477456	0.000140285	0.0095748	0.000550225	0.00212876	0.000368964	0.000148925	0.0012581	0.000467033	8.37e-05	7.91e-05	0.000357813	0.000384451	0.000195706	0.000217729	0.00178335	0.000195537	0.000185975	0.000766521	0.000200806	0.00042968	0.000759119	NA
2069	BT	0	3	0	0	0	36.5	0		0	1	3	No	None	No	0.000477912	8.62e-05	0.000390974	0.002342	7.69e-05	0.000251433	0.000110423	5.24e-05	0.00257711	0.000287112	9.25e-05	0.000345195	0.000111745	0.000123057	0.000112211	0.000308254	3.84e-05	0.000406746	2.62e-05	0.000165489	0.000112496	0.00181039	0.00139818
2070	BT	0	4	0	0	0	36.1	0		0	1	3	No	None	No	0.00047827	0.000321356	0.00686563	0.000946427	0.00035903	0.00079097	0.00411513	0.00094232	0.00098242	0.000768746	0.000401328	0.00096778	0.000779797	0.000480426	0.000227497	0.00122984	0.000144695	0.000294663	0.00141188	0.000570359	0.000399957	0.00154419	0.0015108
2071	SP	0	4	0	0	0	36.2	0		0	1	3	No	None	No	0.000478478	0.000400755	0.00244278	0.000648978	0.0030866	0.000828954	0.000365617	0.00747324	0.00151511	0.000424724	0.000258042	7.11e-05	0.000465284	0.000411135	0.000194769	0.00163056	0.000211843	0.00162282	0.000570197	0.000158009	0.000489989	0.00121779	NA
2072	SP	1	4	0	0	0	36.1	0		0	0	0	No	None	No	0.000480919	0.000451404	0.00502435	0.000859972	0.00173169	0.000209708	0.000867622	0.00293901	0.000638132	0.000954427	0.000366853	0.00243653	0.00367067	0.00225945	0.00105811	0.00133884	0.000448161	0.000493194	0.000706859	0.000450218	0.000126882	0.00155794	NA
2073	SP	0	4	0	0	0	36.1	0		0	1	3	No	None	No	0.00048146	0.000592094	NA	0.00227382	0.000152274	0.000563715	0.000163786	0.00113486	0.000644267	4.73e-05	0.00017988	0.000598574	0.00294874	0.000139304	0.000521091	0.000428012	3.52e-05	0.000193843	0.000439596	3.22e-05	0.000313449	0.000822058	NA
2074	KMT	1	2	0	0	0	36.7	0		0	0	0	No	None	No	0.000481488	0.000500907	0.00181516	0.000519852	0.00038145	0.000482194	0.00091737	0.000512905	0.000827213	0.000176742	0.000202379	4.52e-05	0.000214993	0.000534241	0.000149543	0.000155005	0.000234614	0.000195762	5.3e-05	0.000182697	0.000232047	0.000338155	NA
2075	BT	1	2	0	0	0	36.6	0		0	1	3	No	None	No	0.000482165	0.000407266	0.00250268	0.000731234	0.000632516	0.000744974	0.000242041	0.000939413	0.00145662	4.83e-05	0.000257734	0.000262478	0.000130344	0.000135821	0.000260066	0.000294003	0.000475738	0.000355741	7.98e-05	0.000346711	0.000385868	0.000320183	NA
2076	SP	1	1	0	0	0	36.6	0		0	1	3	No	None	No	0.000482531	0.00118567	NA	0.0033945	0.00113927	0.00124345	0.000468453	0.00128854	0.00262974	0.000480983	0.0009225	0.00017285	0.000725343	0.000686426	0.00111317	0.0010156	0.00170656	0.00165525	0.000380782	0.00134821	0.000751889	0.0010717	NA
2077	SP	1	3	0	0	0	36.6	0		0	1	1	No	Paracetamol	Yes	0.000483054	5.11e-05	0.001484	0.000171489	0.000298995	0.000137903	5.99e-05	0.000306657	0.000158753	0.000116813	9.89e-05	5.97e-05	0.000146235	5.4e-05	0.000189897	0.000198117	1.95e-05	3.62e-05	0.00040564	1.95e-05	7.27e-05	0.000209526	NA
2078	SP	1	2	0	0	0	36.7	0		0	1	3	No	None	No	0.000483661	0.0026214	0.00177184	0.00247088	0.000637618	0.0008461	0.000390991	0.000950166	0.00190034	0.000324406	0.000147939	0.000118987	0.00131657	0.00023245	7.53e-05	0.000163175	4.33e-05	0.000201154	0.000105984	3.37e-05	0.000342886	0.00101604	NA
2079	BT	0	4	0	0	0	36.7	0		0	1	3	No	None	No	0.000484394	0.000117743	0.00193214	0.000603994	0.000147713	0.00136475	0.000470391	0.000126513	0.00202202	0.000477992	0.000215257	0.00032175	0.000626416	0.00021366	0.000955589	0.00121524	3.62e-05	0.000357026	0.00193039	0.000119221	0.00172362	0.000941913	0.000416763
2080	BT	1	4	0	0	0	36	0		0	1	3	No	None	No	0.000486183	0.000475909	0.0011062	0.00207501	0.000659082	0.00126255	0.000299608	0.000311885	0.000841533	0.00124686	0.000273351	0.00129918	0.000409501	0.00166499	0.000311913	0.00155606	0.000367531	0.000422798	0.000364369	0.00137202	0.000228203	0.00230414	0.00152201
2081	SP	1	3	0	0	0	36.9	0		0	1	3	No	None	No	0.000486416	0.000109517	0.00141682	0.000640487	0.000403203	0.000168106	0.000270567	6.69e-05	0.000773862	9.92e-05	3.79e-05	5.78e-05	0.00116639	6.69e-05	8.58e-05	0.000301254	8.45e-05	0.000141796	0.000579578	0.000118219	0.000131757	0.000222497	NA
2082	KMT	1	3	0	0	0	36.9	0		0	1	3	No	None	No	0.000487394	6.19e-05	0.000560819	0.000772306	5.1e-05	0.000158838	0.000107786	6.98e-05	7.54e-05	8e-05	0.000111619	9.4e-05	0.000119012	5.96e-05	0.00010707	3.28e-05	5.35e-05	5.17e-05	1.95e-05	3.85e-05	8.2e-05	0.000394256	NA
2083	BT	1	4	0	0	0	36.3	0		0	1	3	No	None	No	0.000487405	0.000534178	0.00108618	0.00126076	0.000236031	0.000776209	0.00021088	0.000324	0.00127218	0.00162812	0.000338364	0.001918	0.000229733	0.000325277	0.000277224	0.00113014	0.000131631	0.000218279	0.00229995	0.000763711	0.000200042	0.00233578	0.00125394
2084	BT	1	4	0	0	0	36.8	0		0	1	3	No	None	No	0.000487479	0.000348508	0.000871531	0.000420381	0.000194823	0.000235808	6.17e-05	0.000306444	0.000431037	0.00012963	0.000146212	3.55e-05	4.67e-05	0.000106704	0.000129006	0.00012064	0.000193928	0.000157959	2.81e-05	0.000175243	0.000153084	0.00025165	NA
2085	BT	0	4	0	0	0	36.5	0		0	1	3	No	None	No	0.00048902	0.000208748	0.00129575	0.000882775	0.000204596	0.000432349	0.000192946	0.000198395	0.00046469	0.000520752	0.000208005	0.000493239	0.000231606	0.00144349	0.000257248	0.000526339	0.000142473	0.000131094	0.000415913	0.000242905	0.000208058	0.00495103	0.00255157
2086	SP	0	4	0	0	0	36.4	0		0	0	0	No	None	No	0.000489274	0.000606267	0.00242704	0.00242999	0.00405872	0.000527384	0.000844977	0.00641244	0.00107019	0.00133106	0.00323403	0.000251983	0.00427076	0.000467922	0.000885385	0.00836971	0.000638871	0.00106841	0.00122811	0.000422123	0.000406354	0.00124518	NA
2087	SP	1	4	0	0	0	36.7	0		0	1	2	No	Paracetamol	Yes	0.000489623	0.000165201	0.000801627	0.000276658	0.000688334	0.00026658	0.00020948	0.000248684	0.000637379	1.95e-05	7.58e-05	0.000502453	0.00138422	7.57e-05	0.000118298	0.00198858	0.000114516	5.58e-05	0.000316398	0.000103141	0.000145941	0.000879637	NA
2088	SP	1	1	1	1	17.875	36.3	0		0	1	3	No	None	No	0.000489848	0.00531241	NA	0.00358906	0.000543342	0.000727449	0.00395811	0.02	0.00257165	0.00396896	0.00108859	0.000468835	0.00366493	0.0008557	0.000661289	0.00553395	0.000265111	0.000629566	0.0127803	0.000327523	0.000604771	0.000736198	NA
2089	BT	0	4	0	0	0	36	0		0	1	3	No	None	No	0.000490267	0.000585665	0.00335038	0.007655	0.00145168	0.00166934	0.00033711	0.00368219	0.00117833	0.00165306	0.00143812	0.00161698	0.00282617	0.000599647	0.000411041	0.00166957	0.00024915	0.000540482	0.000519475	0.000721591	0.00205929	0.00503751	0.00186209
2090	BT	1	4	0	0	0	36.5	0		0	1	3	No	None	No	0.000490267	0.000359096	0.00141417	0.00122066	0.000330786	0.000685577	0.000542068	0.0107025	0.0037891	0.00174563	0.000627086	0.00079372	0.000667053	0.00293625	0.000190552	0.00365931	0.000279523	0.000585376	0.00322786	0.000445867	0.000371349	0.00250972	0.00118434
2091	BT	0	1	0	0	0	35.9	0		0	1	3	No	None	No	0.000490328	0.000294109	0.00135744	0.00207221	0.000448611	0.00103918	0.000303453	0.000291701	0.000528436	0.00073934	0.000344168	0.000904329	0.000304778	0.000413165	0.000419223	0.00122235	0.000335862	0.000346908	0.000128699	0.00112191	0.000270519	0.00320074	0.00360216
2092	BT	0	4	0	0	0	36.2	0		0	1	3	No	None	No	0.000490517	0.000561112	0.00268724	0.00296141	0.000809303	0.00086963	0.00024194	0.00024535	0.000487626	0.000946474	0.00138259	0.000635911	0.00108302	0.00158284	0.000366115	0.0027728	0.000250704	0.000416857	0.000251832	0.000579986	0.000291854	0.00289878	0.00300436
2093	BT	1	4	0	1	8.60125	36.5	0		0	1	3	No	None	No	0.000491087	0.0018465	0.02	0.00812572	0.00197215	0.000788155	0.00241771	0.00721903	0.02	0.0150603	0.00112546	0.000643221	0.000465859	0.00134483	0.00282039	0.0111415	0.000410631	0.0114728	0.00910994	0.000363642	0.00104541	0.0019961	0.00342249
2094	BT	0	4	0	0	0	36.5	0		0	1	3	No	None	No	0.000491336	4.35e-05	0.00109998	0.00045197	5.06e-05	0.000149173	0.000830448	0.000515679	0.000193394	1.95e-05	9.91e-05	9.47e-05	0.00121818	6.78e-05	0.000177374	0.00128393	2.75e-05	0.000708335	0.000156261	2.57e-05	0.000193892	0.00164697	NA
2095	SP	1	2	0	0	0	36.6	0		0	0	2	No	None	No	0.00049192	0.000181072	0.00542836	0.000623419	0.000289388	0.000347479	0.000315478	0.000312703	0.00085438	0.000856011	0.000119485	0.000182602	0.000251233	0.000184435	0.000753187	0.000134452	3.56e-05	0.000139316	0.000152015	0.000144074	0.000209602	0.000939387	NA
2096	SP	0	1	0	0	0	36.5	0		0	1	1	No	None	No	0.000491952	0.000550478	0.00068146	0.0070208	0.00089869	0.00126135	0.000229221	0.00175246	0.00269182	1.95e-05	0.000114104	0.000115977	0.000104341	6.28e-05	0.000120385	0.000180058	1.95e-05	0.000165165	0.000143645	4.27e-05	0.000432479	0.000357795	NA
2097	BT	0	4	0	0	0	36.1	0		0	1	3	No	None	No	0.000491972	0.000195996	0.000774945	0.00108816	6.8e-05	0.000576622	0.000498483	0.000289424	0.000286304	0.0001989	0.000292441	0.000335686	0.000833017	0.000577374	0.000283631	0.00180255	0.000142639	0.000454127	0.000350222	0.000581386	6.73e-05	0.000469273	0.000198809
2098	KMT	1	4	0	0	0	36.8	0		0	0	0	No	None	No	0.000492585	0.000113077	0.00109413	0.000268995	7.6e-05	0.00012229	8.73e-05	0.000104446	0.000448305	3.39e-05	0.000105799	5.53e-05	0.000115768	5.01e-05	0.000225375	8.49e-05	0.000115776	9.8e-05	0.000100858	8.01e-05	6.74e-05	0.000170955	NA
2099	SP	1	4	0	0	0	35.8	0		0	1	1	No	None	No	0.000492602	0.000715256	0.02	0.00470462	0.0025587	0.0037896	0.00572575	0.00885421	0.00270182	0.000486886	0.00139121	0.000819711	0.000585891	0.00074326	0.00148788	0.02	0.000204149	0.000166615	0.00131356	0.000155491	0.0137088	0.00154913	NA
2100	KMT	0	4	0	0	0	36.1	0		0	1	3	No	None	No	0.000494243	0.00048855	0.000309344	0.00108767	0.000906668	0.00103358	0.000195092	0.00225012	0.00260332	9.94e-05	2.32e-05	0.000181874	5.13e-05	4.05e-05	1.95e-05	2.51e-05	1.95e-05	4.04e-05	1.95e-05	1.95e-05	0.00045311	0.000216781	NA
2101	BT	0	4	0	0	0	36.6	0		0	1	1	No	None	No	0.000494319	0.000306409	0.00179282	0.00319041	0.000267106	0.000511492	0.000261247	0.000178553	0.00138168	0.000619067	0.000248375	0.000579602	0.00146576	0.000462231	0.000225736	0.000910551	0.000127063	0.000241466	8.75e-05	0.000350978	0.000211978	0.00215862	0.00092648
2102	KMT	1	4	0	0	0	36.8	0		0	1	3	No	None	No	0.000496408	0.000436857	0.00143079	0.02	7.04e-05	0.000125743	0.000300925	0.00108541	0.000685382	0.000101132	0.000216775	0.000389056	0.0026942	0.000373435	0.000318622	0.00012285	7.4e-05	2.84e-05	0.00057135	0.000170072	0.000117582	0.0010978	NA
2103	SP	1	3	0	0	0	36.5	0		0	1	1	No	None	No	0.000496928	0.000115403	0.00160354	0.00350658	0.000109318	0.00283496	0.000272771	0.000751069	0.00103744	0.000426486	0.000318863	0.000995951	0.00154056	0.00116829	0.000351046	0.00202297	0.000716235	0.000304779	0.000438906	0.00100733	0.00186043	0.00353843	NA
2104	BT	0	4	0	0	0	35.7	0		0	1	3	No	None	No	0.000497566	0.000109788	0.00271037	0.000693241	0.000459528	0.000696786	0.00216437	0.0050318	0.0073255	0.000307059	0.000344441	0.000291733	0.000330168	0.000195175	0.000614564	0.00262869	4.12e-05	0.00141464	0.00152846	0.000205489	0.000610382	0.00225675	0.00213469
2105	BT	1	3	0	0	0	35.9	0		0	1	1	No	None	No	0.000499505	7.25e-05	0.00126985	0.00866051	4.86e-05	0.000116458	0.000173148	7.84e-05	9.42e-05	0.000221825	6.56e-05	3.26e-05	5.2e-05	0.000135052	8.65e-05	5.65e-05	2.78e-05	5.11e-05	1.95e-05	5.86e-05	8.2e-05	0.000862498	NA
2106	BT	0	2	0	0	0	36.6	0		0	1	3	No	None	No	0.000500293	0.000313754	0.00307408	0.00369705	0.000791015	0.000886433	0.000220296	0.000230743	0.000713521	0.000778314	0.000377019	0.000678821	0.000414011	0.000398568	0.000457417	0.00142366	0.00036509	0.000654301	0.000128212	0.00121163	0.000627044	0.00914968	0.0103211
2107	BT	0	4	0	0	0	36.2	0		0	1	3	No	None	No	0.000501989	7.46e-05	0.00715652	0.00167505	0.000802005	0.000213373	5.67e-05	0.000139721	0.000134596	0.000184723	0.000107556	6.72e-05	0.000271084	9.69e-05	0.000123395	0.00104183	3.26e-05	4.82e-05	0.000430692	4.58e-05	0.000225597	0.000527115	NA
2108	BT	0	4	0	0	0	35.8	0		0	1	2	No	None	No	0.000502797	0.000759822	0.02	0.0116944	0.00162571	0.00055364	0.000786234	0.000227471	0.000269315	0.00066982	0.000159276	0.000429558	0.000265921	0.00144086	0.000259057	0.00142478	9.7e-05	0.000122151	0.000604674	0.000282419	0.000429938	0.00156496	0.00247256
2109	BT	0	4	0	0	0	36.3	0		0	1	3	No	None	No	0.000503305	0.000503975	0.011121	0.00115553	0.00140966	0.000811797	0.000495304	0.000287172	0.00259824	0.0017054	0.000464372	0.00114277	0.00328552	0.000686982	0.00048123	0.00131579	0.00169137	0.00185243	0.00116514	0.00156552	0.00069753	0.00291434	0.00380628
2110	SP	1	3	0	0	0	36.1	0		0	1	2	No	None	No	0.000504131	0.000256843	0.00514086	0.000441477	0.000170207	0.000304218	0.000223756	0.000636907	0.00441026	6.22e-05	0.000177357	0.00016698	0.000416989	0.000166203	0.000139718	0.000167129	7.92e-05	0.000190516	6.77e-05	0.000157186	0.000186741	0.000440325	NA
2111	BT	0	4	0	0	0	36.5	0		0	1	3	No	None	No	0.000504494	0.000237574	0.00334525	0.00206842	0.000584357	0.0130652	0.0109914	0.0155518	0.000903296	0.000857598	0.000346476	0.000652079	0.00255708	0.00164634	0.00862798	0.00176829	0.0162237	0.00110116	0.000525373	0.003395	0.0153025	0.00121357	0.00164065
2112	BT	0	3	0	0	0	36.9	0		0	1	3	No	None	No	0.000505344	0.000176777	0.00154225	0.000898149	0.000353578	0.00063505	0.000376212	0.00091025	0.00252749	0.000383702	0.000184308	0.00034825	0.000475985	0.000324636	0.000515802	0.00136996	0.000126124	0.000340985	0.00106808	0.000327253	0.000331628	0.00106148	0.00116623
2113	SP	1	3	0	0	0	36.8	0		0	0	0	No	None	No	0.000506146	0.000124752	0.000479058	0.00061012	9.32e-05	0.000201377	6.47e-05	0.000157368	0.000327487	1.95e-05	0.000382602	0.000364596	0.000108234	6.92e-05	0.000302306	3.77e-05	1.95e-05	3.91e-05	1.95e-05	1.95e-05	0.000149823	0.000995668	NA
2114	SP	0	4	0	0	0	36.1	0		0	1	3	No	None	No	0.000506294	0.00226271	0.00301685	0.000492329	0.00255616	0.00139094	0.000196437	0.02	0.00065181	0.000157808	0.0006759	0.000226731	0.00150049	0.000460646	0.000546115	0.00278136	0.00329082	0.02	0.00247719	0.00311006	0.00306128	0.00261305	NA
2115	BT	0	1	0	0	0	36	0		0	1	3	No	None	No	0.00050683	0.000833787	0.00327623	0.0042444	0.000507822	0.0028588	0.000427362	0.000710037	0.000388583	0.00313183	0.000327069	0.00400069	0.000226595	0.000823679	0.000440729	0.00122832	0.000568655	0.000324455	0.000142827	0.00243448	0.000271676	0.00319493	0.000776341
2116	SP	1	1	0	0	0	36.2	0		0	1	3	No	None	No	0.000507331	7.69e-05	0.000589819	0.000726025	2.78e-05	0.000438383	3.46e-05	4.96e-05	0.000340884	1.95e-05	6.77e-05	0.000108628	0.000449768	0.000159171	0.000147474	3.38e-05	3.78e-05	0.000793302	0.000203615	3.89e-05	0.000363724	0.000269334	NA
2117	BT	0	3	0	0	0	36.6	0		0	1	3	No	None	No	0.0005081	0.000410081	NA	0.000677256	0.000957756	0.00142434	0.000278635	0.00167234	0.00274178	1.95e-05	5.26e-05	0.00128915	0.000376193	4.78e-05	2.39e-05	0.000727308	3.55e-05	4.21e-05	0.000140553	3.79e-05	0.000525391	0.000479886	NA
2118	SP	0	2	0	0	0	35.9	0		0	1	3	No	None	No	0.000508891	0.000457065	0.002173	0.000737618	0.00101315	0.00123834	0.000617124	0.00139456	0.00383203	3.67e-05	9.87e-05	5.9e-05	0.000799277	0.000116403	0.000123267	6.2e-05	0.00066495	8.89e-05	6.23e-05	0.000484483	0.000507531	0.00132524	NA
2119	BT	0	4	0	0	0	36.7	0		0	1	3	No	None	No	0.000509032	0.000221973	0.00034512	0.000404815	9.33e-05	0.000214031	3.3e-05	3.37e-05	0.000145637	0.000234893	0.00012894	0.000247078	0.000114743	0.000113234	6.27e-05	0.000216672	9.07e-05	6.29e-05	2.39e-05	0.000219957	6.57e-05	0.00101486	0.000731553
2120	BT	0	4	0	0	0	36.4	0		0	1	3	No	None	No	0.000509221	0.000142282	0.00063474	0.000458385	0.000614231	0.00189816	0.000138126	0.000354656	0.000368605	0.000469209	0.00010297	0.000385439	0.000545203	0.000649794	7.09e-05	0.00408189	5.2e-05	0.00134935	0.000444061	0.000116215	0.00122513	0.000894594	0.00121337
2121	KMT	0	3	0	0	0	36.4	0		0	1	2	No	None	No	0.000510601	0.000442184	0.00183275	0.000500611	0.00100781	0.00132295	0.000363313	0.00139697	0.00290463	3.53e-05	7.5e-05	0.000341987	7.05e-05	0.000113047	0.000138994	9.92e-05	5.76e-05	0.000154192	0.000303067	4.8e-05	0.000445403	0.000663511	NA
2122	BT	0	4	0	0	0	36.8	0		0	1	3	No	None	No	0.000510626	0.000352941	0.000677803	0.00116439	0.00427483	0.000460623	0.000178979	0.00368342	0.000581221	0.000330088	0.000195282	0.000351376	0.00145499	0.000189255	0.000147928	0.00121521	0.000154766	0.000416066	0.000234727	0.000313616	0.000424	0.00109172	0.00126718
2123	BT	0	4	0	0	0	36.3	0		0	1	3	No	None	No	0.000511148	0.00032435	0.0014958	0.0031022	0.00082877	0.000921549	0.000308471	0.000345886	0.000817514	0.000907331	0.000413307	0.00107187	0.000924783	0.000537223	0.000451348	0.00114094	0.00061271	0.000368641	0.000358016	0.000828564	0.000745092	0.0045133	0.00253526
2124	BT	0	2	0	0	0	35.9	0		0	1	3	No	None	No	0.000512221	0.000104282	0.0026683	0.000277998	6.79e-05	0.000291746	0.00106831	8.34e-05	0.000221419	0.000342758	7.5e-05	0.000268426	0.000212392	9.91e-05	0.000126029	6.01e-05	9.73e-05	0.00190187	0.000226576	6.18e-05	0.000331809	0.000439521	NA
2125	SP	1	4	0	0	0	36.6	0		0	1	3	No	None	No	0.000513081	0.000779073	NA	0.00176144	0.000112483	0.000344429	0.000479983	0.000499957	0.00047228	0.00125898	0.000209358	0.00442804	0.000419734	0.000768547	0.000337154	8.02e-05	0.000140199	0.000159672	0.00027827	9.39e-05	0.000268912	0.00087303	NA
2126	BT	1	1	1	0	0	38	1	Pf positive	1	1	3	No	None	No	0.00051321	0.000246011	0.00176423	0.00473852	0.00053665	0.00587029	0.000569131	0.000254764	0.000418163	0.000919267	0.000239358	0.000954328	0.000889132	0.000339959	0.000228954	0.000956985	0.000157498	0.00023408	0.000159395	0.000474932	0.0196215	0.00510095	0.00227965
2127	BT	0	1	0	0	0	36.4	0		0	1	3	No	None	No	0.000513366	0.000228418	0.000731972	0.00105227	0.000174105	0.000530823	0.000143682	0.000126466	0.000179878	0.000807604	0.000130135	0.000751409	0.000157127	0.000228891	0.000117637	0.000434583	0.000113138	0.000107585	5.71e-05	0.000365676	0.000127295	0.00120765	0.000549718
2128	BT	0	2	0	0	0	37.7	1		0	1	3	No	None	No	0.000513459	0.000112265	0.00171604	0.00049903	0.000140196	0.00034646	0.000100671	9.1e-05	0.000540474	0.000350394	8.71e-05	0.000302537	0.000358344	0.00013826	7.83e-05	0.000354355	4.61e-05	0.000152331	0.000477411	0.000159876	0.000658757	0.000627424	0.000610225
2129	BT	0	3	0	0	0	36.4	0		0	1	3	No	None	No	0.000513861	0.000144588	0.00081847	0.00665381	0.000456212	0.000274471	7.93e-05	4.37e-05	0.00871919	0.000181906	0.000132541	0.000198114	0.00019904	0.000144357	8.36e-05	0.000361059	6.35e-05	0.000306531	0.000650994	0.000175804	0.000146343	0.00156588	0.00185822
2130	BT	0	1	0	0	0	36.2	0		0	1	3	No	None	No	0.000514236	8.19e-05	0.000375477	0.000378249	0.000115402	0.000226406	7.46e-05	0.000112314	9.82e-05	0.000396404	7.5e-05	0.000422473	9.85e-05	0.000112691	4.78e-05	0.000234627	4.19e-05	5.77e-05	1.95e-05	0.000173312	9.01e-05	0.000593721	0.000295461
2131	BT	0	2	0	0	0	35.6	0		0	1	3	No	None	No	0.000514475	0.000428263	0.00300707	0.0026714	0.000333369	0.00368059	0.000503338	0.0010512	0.000269852	0.00118332	0.000286006	0.00129033	0.000322313	0.00115912	0.000240355	0.000914877	0.000350201	0.000382983	0.000224142	0.00255121	0.000193981	0.00238508	0.00113582
2132	BT	0	1	0	0	0	36.8	0		0	1	3	No	None	No	0.000515162	0.0005323	0.000489335	0.00188199	4.58e-05	0.00432292	0.000317517	0.00116753	5.51e-05	0.00260453	0.000187875	0.00357086	6.38e-05	0.000806851	0.00023225	0.000881581	0.00050139	0.000363403	0.000254958	0.00517961	3.33e-05	0.000401151	0.000335942
2133	BT	0	4	0	0	0	36.2	0		0	1	3	No	None	No	0.000515638	0.000109283	0.000796216	0.00145626	8.49e-05	0.000621094	0.000373785	0.00139063	0.000311246	0.000426428	0.000346646	0.000221491	0.000498363	0.000281052	0.000220364	0.00138488	0.000114485	0.000173954	0.000211155	0.000229151	0.0004548	0.000739234	0.000589302
2134	BT	1	4	0	1	21.6875	36.6	0		0	1	3	No	None	No	0.00051628	0.000579012	0.0143604	0.00101298	0.00433351	0.00184847	0.000446917	0.02	0.00410783	0.00533855	0.000552698	0.000861277	0.000849495	0.00173226	0.00068475	0.02	0.000330293	0.000394667	0.02	0.000404163	0.00458792	0.00217189	0.0040122
2135	SP	0	4	1	0	0	36.4	0		0	1	3	No	None	No	0.000518276	0.000265753	0.00255501	0.00327203	8.05e-05	0.00166171	0.00237553	0.000389884	0.000690214	0.000410639	0.00015773	0.00473701	0.0194818	0.000140547	0.000597234	0.00039611	0.000577803	8.27e-05	6.98e-05	0.000365775	0.00207034	0.00153587	NA
2136	BT	1	4	0	0	0	36.6	0		0	1	3	No	None	No	0.000518463	0.000299407	0.00140665	0.000709317	0.00149726	0.00042834	0.000144692	7.81e-05	0.00267172	0.000305988	0.000109966	0.000302452	0.000521951	0.000261807	0.00062024	0.0014982	0.000178883	0.000311016	0.000977115	0.000418006	0.000819184	0.00116944	0.000759932
2137	BT	0	4	0	0	0	36.2	0		0	1	3	No	None	No	0.000518463	0.000347584	0.00076631	0.00148414	7.35e-05	0.00160807	0.000266947	0.000365866	0.000175572	0.00185508	0.000196877	0.00329248	0.000245196	0.000597342	0.00218545	0.000628214	0.000465065	0.000260503	0.000136128	0.00194853	0.000295193	0.00408143	0.00844448
2138	BT	0	4	0	0	0	36.5	0		0	1	2	No	None	No	0.000518642	0.000416871	0.00564027	0.00155225	0.00038395	0.000781964	0.00031688	0.000155507	0.00528567	0.000688757	0.00037424	0.000665607	0.00015279	0.000610977	0.000338092	0.00105486	0.000105958	0.000275796	0.000260577	0.000571218	0.000231139	0.003045	0.00185984
2139	BT	0	4	0	0	0	36.5	0		0	1	3	No	None	No	0.00051966	0.000218734	0.000929706	0.00156503	0.000698032	0.000389498	0.00072531	0.00278321	0.000694464	0.000827693	0.000416289	0.000749921	0.000233153	0.000406479	0.000404636	0.00108887	0.000551225	0.000201265	0.000546129	0.000469643	0.000194559	0.00161411	0.000494641
2140	SP	1	2	0	0	0	37.3	0		0	1	3	No	Paracetamol	Yes	0.000519719	0.000628159	0.000548495	0.000535665	0.00103911	0.00126486	0.000182446	0.00141056	0.00267872	3.14e-05	6.74e-05	2.38e-05	0.000153624	0.000241696	7.18e-05	7.75e-05	6.46e-05	0.000101542	1.95e-05	5.01e-05	0.000386003	0.000382355	NA
2141	BT	0	4	0	0	0	35.6	0		0	1	3	No	None	No	0.000520441	0.00251382	0.00273681	0.000864115	0.00217029	0.00100294	0.000321726	0.00322996	0.00044006	0.000816726	0.000231823	0.000705471	0.00122244	0.000191584	0.000174321	0.0015321	2.9e-05	0.000819809	0.0011226	0.000151429	0.00173619	0.00232884	0.0015297
2142	BT	1	4	0	0	0	36.4	0		0	1	3	No	None	No	0.000521122	0.000258182	0.00184866	0.000988989	0.000623368	0.000802008	0.00283907	0.000393462	0.00059282	0.000592856	0.000267437	0.000464902	0.000515965	0.000521485	0.000175258	0.00214204	0.000231248	0.000411959	0.000519467	0.000485728	0.000847846	0.00158213	0.00139916
2143	BT	1	3	0	0	0	36.5	0		0	0	0	No	None	No	0.000521332	0.000260556	0.00381607	0.00173224	0.000226079	0.000781757	0.00041615	0.000185497	0.000147254	0.000508171	0.000182264	0.000928269	0.000273598	0.000319544	0.000496405	0.000994908	0.000381923	0.000220266	9.57e-05	0.00106904	7.2e-05	0.00148366	0.0022562
2144	BT	0	4	0	0	0	36.4	0		0	1	3	No	None	No	0.00052166	0.000527714	0.00217948	0.000541453	0.000472643	0.00027028	0.000748033	0.0003619	0.000815962	0.000429301	0.000347716	0.000312821	0.000210228	0.000358555	0.000280444	0.000748139	0.000178956	0.00101749	0.000306062	0.000233299	0.000146629	0.00118915	0.000742654
2145	BT	1	2	0	0	0	37.1	0		0	1	3	No	None	No	0.000521837	0.00055914	0.00118915	0.000966053	0.000730779	0.00115079	0.000404231	0.00109797	0.00177813	5.59e-05	0.000152916	4.96e-05	0.000133243	0.000141137	0.000205305	7.38e-05	3.97e-05	7.53e-05	2.47e-05	3.69e-05	0.000553925	0.00134599	NA
2146	BT	1	2	0	0	0	NA	NA		0	1	1	No	None	No	0.000522116	0.000325253	0.00104614	0.000404355	0.000572382	0.00128943	0.00181762	0.00128562	0.0014004	3.21e-05	8.24e-05	0.00131225	0.000108454	7.16e-05	2.6e-05	3.02e-05	6.22e-05	4.4e-05	1.95e-05	5.55e-05	0.00079128	0.000213473	NA
2147	BT	1	4	0	0	0	36.3	0		0	1	3	No	None	No	0.000523529	0.000510234	0.00112281	0.0036208	0.000728255	0.00167929	0.00030968	0.00108165	0.000483023	0.00265893	0.000256844	0.0032952	0.00086522	0.00124279	0.000249202	0.00150496	0.000666239	0.00038079	0.000739132	0.0020703	0.000272564	0.00119808	0.000848329
2148	BT	1	1	0	0	0	36.4	0		0	1	3	No	None	No	0.000524052	0.000673841	0.00149181	0.00421885	0.000842926	0.00166387	0.000277449	0.00047806	0.000651973	0.00209639	0.000347523	0.00241589	0.000327068	0.00141692	0.00047663	0.00138963	0.000478262	0.000359458	0.000166507	0.00147955	0.000479481	0.0049599	0.00119805
2149	BT	0	4	0	0	0	36.6	0		0	1	3	No	None	No	0.000525316	0.000229131	0.00179312	0.00198598	0.000613397	0.000633893	0.000196005	0.000331455	0.000665343	0.000727123	0.000290665	0.000688038	0.000282785	0.00037519	0.00043286	0.000357892	0.000654854	0.000295444	0.000451237	0.000646169	0.000481183	0.0140597	0.00279383
2150	BT	1	4	0	0	0	36.6	0		0	1	3	No	None	No	0.000525861	0.00217201	0.00190618	0.00107235	0.000520561	0.00233074	0.000494578	0.00419694	0.0056542	0.000491273	0.000294243	0.00102374	0.00674467	0.000541797	0.00112599	0.00111619	0.000191408	0.00213523	0.000772676	0.00019513	0.00116223	0.00280385	0.00300166
2151	BT	1	3	0	0	0	36.3	0		0	1	3	No	None	No	0.000528242	0.000457302	0.0148941	0.00188901	0.00218403	0.00153064	0.000874639	0.000607248	0.00311666	0.00126162	0.000338304	0.00121072	0.00161806	0.00083284	0.00148479	0.00521245	0.000376905	0.000957029	0.00294147	0.00114664	0.00149434	0.0036711	0.00420663
2152	BT	1	1	0	0	0	36.5	0		0	1	3	No	None	No	0.000528424	0.000273338	0.00138668	0.0022	0.000821876	0.000835178	0.000101991	0.000233614	0.000623479	0.00081189	0.000304032	0.000927133	0.000308942	0.000352523	0.000830766	0.00131309	0.00033985	0.000317804	0.000101713	0.00101215	0.000358888	0.00405959	0.0013687
2153	BT	0	4	0	0	0	36.2	0		0	1	3	No	None	No	0.00052962	0.00387103	0.0100575	0.00115875	0.00222143	0.00054952	0.00160714	0.0149768	0.0088797	0.00102023	0.000230457	0.000821082	0.00131567	0.000723046	0.000427141	0.00610922	0.000385563	0.000388027	0.00244583	0.000498422	0.000449374	0.00205701	0.00151594
2154	BT	1	2	0	0	0	36.4	0		0	1	3	No	None	No	0.000530348	0.000135667	0.00649354	0.000697416	0.000145204	0.000528286	0.000241115	0.000112595	0.000186302	0.000401609	0.000105874	0.000527657	0.000277396	0.000326062	0.000127299	0.000758112	0.000205521	0.000153064	0.000135889	0.00054673	7.45e-05	0.00107981	0.000289082
2155	SP	1	2	0	0	0	36.7	0		0	1	3	No	None	No	0.000530594	0.000466971	0.00368474	0.00085378	0.00067722	0.000826633	0.00033025	0.000971428	0.00146674	1.95e-05	0.000143143	5.32e-05	0.000352512	0.000221118	0.00032444	6.61e-05	4.12e-05	0.000120049	1.95e-05	0.000103537	0.000402072	0.0018109	NA
2156	SP	1	3	0	0	0	36.8	0		0	0	0	No	None	No	0.000530901	9.52e-05	0.00201969	0.00155876	0.000286436	0.000260543	0.000198795	0.000449905	0.000463069	3e-05	0.000126226	4.16e-05	0.000324312	0.000167834	0.000138466	0.000167164	6.88e-05	0.000593617	9.04e-05	6.03e-05	0.000160508	0.000899554	NA
2157	BT	0	2	0	0	0	36.5	0		0	1	3	No	None	No	0.000531128	0.000339525	0.00985979	0.00241665	0.000688401	0.00102249	0.000128686	0.000337472	0.000500166	0.00114687	0.000323387	0.00152593	0.00113587	0.000597882	0.00042029	0.00143163	0.000474117	0.000469035	0.000155431	0.00133068	0.000238623	0.00445351	0.00253555
2158	BT	1	1	0	0	0	36.7	0		0	1	3	No	None	No	0.000531157	0.000787898	0.000671367	0.00290264	0.000120319	0.00397896	0.000336522	0.00115153	0.000129506	0.00269195	0.00021918	0.011604	0.000141837	0.000760748	0.000312416	0.00113964	0.000852887	0.000321688	0.000162116	0.00623191	0.000157441	0.00155616	0.00164803
2159	BT	1	1	0	0	0	36.6	0		0	1	3	No	None	No	0.000531473	0.000456709	0.0006224	0.00106758	0.000908411	0.00117033	0.000175059	0.00156727	0.00216335	1.95e-05	7.59e-05	0.000198885	0.000108487	9.83e-05	0.000154467	8.32e-05	3.62e-05	0.000106437	5.12e-05	4.99e-05	0.00043719	0.000235749	NA
2160	BT	1	2	0	0	0	36.7	0		0	1	3	No	None	No	0.000531703	0.000760363	0.00140808	0.00333448	0.000400135	0.0027444	0.00034349	0.000828678	0.00284076	0.00358623	0.000365766	0.00337259	0.00065578	0.00109166	0.000525307	0.00101176	0.00116955	0.0010382	0.000255527	0.00293978	0.000347679	0.00474686	0.00350709
2161	BT	1	4	0	0	0	36.5	0		0	1	1	No	None	No	0.000532054	0.000277383	0.00113101	0.00173977	0.00135568	0.000582334	0.000183946	0.000717425	0.000660237	0.000807465	0.00018255	0.000797336	0.000349913	0.000278044	0.000268133	0.00110738	0.000202671	0.000201922	0.000248875	0.000502756	0.000232193	0.00277524	0.00166085
2162	SP	0	3	0	0	0	36.5	0		0	1	1	No	None	No	0.000532825	0.000522076	0.00119283	0.000413258	0.000954695	0.000340555	0.000579464	0.00152925	0.000482813	0.000858117	0.000443841	0.000185457	0.000305009	0.00187162	0.000259206	0.00117589	0.000321319	0.00145259	0.00114568	0.000410151	0.000237593	0.000516486	NA
2163	BT	1	4	0	0	0	36.7	0		0	0	3	No	None	No	0.000533898	0.000348232	0.000991474	0.00166664	0.000903505	0.00170677	0.000517025	0.000494722	0.000161556	0.000394538	0.000353786	0.000561906	0.000645275	0.0010015	0.000408409	0.00215397	0.000188053	0.000573271	0.000302425	0.0020794	5.25e-05	0.00105584	0.000635659
2164	BT	0	4	0	0	0	36.4	0		0	1	3	No	None	No	0.00053411	0.00066147	0.00200254	0.00450963	0.000506763	0.00189433	0.000314664	0.000514861	0.000503124	0.0016445	0.000365033	0.00182968	0.000353032	0.000751779	0.000426714	0.000221349	0.000362162	0.00037234	0.000170847	0.00106216	0.000313141	0.00387524	0.00451911
2165	KMT	1	4	0	0	0	36.5	0		0	1	3	No	None	No	0.000534285	0.00391694	0.00134376	0.000741929	0.000606938	0.00169724	0.000306501	0.00478368	0.00160151	0.000121935	0.000535615	0.0141545	0.000401365	0.00045755	0.000583776	0.00415729	0.00010303	0.000723304	0.00134026	0.000116945	0.00131792	0.00102451	NA
2166	SP	1	4	0	0	0	36.8	0		0	1	3	No	None	No	0.000534365	0.000504831	NA	0.000723968	0.00324621	0.00244205	0.00055617	0.000326981	0.00024248	0.000245435	0.000419066	0.000391013	0.0038716	0.000566561	0.000313571	0.00999183	8.34e-05	0.000759895	0.00141911	0.000116577	0.00164475	0.00258126	NA
2167	BT	0	4	0	0	0	36.4	0		0	1	3	No	None	No	0.000535196	0.000765622	0.00643786	0.00408649	0.00107116	0.000984795	0.000656231	0.00394108	0.00158397	0.00124066	0.000498667	0.00105296	0.000686259	0.000528999	0.000369613	0.000975259	0.000360015	0.000664183	0.00049287	0.000809052	0.000855885	0.00377282	0.0023015
2168	KMT	1	4	0	0	0	35.4	0		0	1	3	No	None	No	0.000535254	0.000119719	0.00103683	0.00227675	0.000550004	0.000479478	0.000814056	8.57e-05	0.00110476	3.67e-05	4.5e-05	7.74e-05	0.000635985	0.000451623	0.000121539	0.00358185	0.000546202	0.000234408	0.0017333	0.000545739	0.000365291	0.000515854	NA
2169	BT	1	3	0	0	0	36.5	0		0	1	3	No	None	No	0.00053563	0.00024373	NA	0.000350532	0.000441082	0.000548061	0.00030726	0.000782468	0.00124017	3.27e-05	2.39e-05	0.000330302	0.000254078	1.95e-05	1.95e-05	1.95e-05	1.95e-05	1.95e-05	1.95e-05	1.95e-05	0.000264111	0.000228574	NA
2170	BT	1	4	0	0	0	36	0		0	0	0	No	None	No	0.000536357	0.00059027	0.0021419	0.000636979	0.00135762	0.00127886	0.000274846	0.00268682	0.00347101	0.000146238	7.72e-05	0.000506864	0.00306643	8.63e-05	0.000151758	0.000593819	2.4e-05	0.000292327	0.000402751	2.84e-05	0.000696228	0.000598887	NA
2171	BT	0	1	0	0	0	36.4	0		0	1	3	No	None	No	0.00053639	0.000268218	0.000427741	0.00112133	0.000184055	0.000798366	0.000131549	0.00019035	0.000166683	0.000687104	0.000135586	0.000976558	0.000979677	0.000367859	0.000146902	0.000884662	0.000157533	0.000181816	0.00017095	0.000751893	0.00013526	0.00210017	0.000983087
2172	SP	0	4	0	1	0.884875	36.4	0		0	1	3	No	None	No	0.000537664	0.000340003	0.00349387	0.00379526	0.00117485	0.000756034	0.00122952	0.02	0.00159807	0.00660828	0.000656171	0.00671126	0.00285794	0.00253645	0.0030461	0.00535748	0.00139634	0.000232036	0.00878719	0.00117164	0.00070893	0.00623853	NA
2173	SP	0	2	0	0	0	36.8	0		0	1	2	No	None	No	0.000537714	0.00219068	0.00252123	0.00136768	0.00116677	0.00109267	0.000182545	0.00169887	0.00298124	5.34e-05	0.000363818	9.08e-05	0.000215378	0.000253821	0.000428856	0.000423513	0.000576327	0.00053274	0.000164757	0.000561879	0.00060772	0.000627647	NA
2174	BT	0	4	0	0	0	36	0		0	1	3	No	None	No	0.000537714	0.000197741	0.00309199	0.000596806	0.000695358	0.000565373	0.000308463	0.00038801	0.00051586	0.000126786	0.000152785	0.000171532	0.000230137	9.24e-05	0.000179032	0.000533404	0.000137782	0.000688121	0.000328968	0.000128986	0.000603232	0.00108523	NA
2175	SP	1	3	0	0	0	36.5	0		0	1	3	No	None	No	0.00053836	0.000120546	0.00146862	0.000416244	0.000120655	0.000284538	0.000140043	0.000116574	0.000196676	2.87e-05	0.000179694	0.000238139	0.000215547	6.97e-05	0.00074999	0.000171987	1.95e-05	0.000122758	7.72e-05	1.95e-05	0.000165315	0.000466136	NA
2176	BT	1	4	0	0	0	36.3	0		0	1	3	No	None	No	0.000538506	0.000274904	0.00244338	0.00249533	0.000949581	0.00069788	0.000135522	0.000347005	0.000660334	0.000540257	0.000271354	0.000537546	0.00133859	0.000500172	0.000398977	0.00119563	0.000360321	0.000489577	0.000601554	0.000732202	0.000220543	0.00259626	0.00285523
2177	BT	1	3	0	0	0	36.5	0		0	1	3	No	None	No	0.000538691	0.000356782	0.00114488	0.00211789	0.000924323	0.00109898	0.000258054	0.000258792	0.000878496	0.000902641	0.000294727	0.000829401	0.000444724	0.000534784	0.000510368	0.00222203	0.00030446	0.000421778	0.00030202	0.000795574	0.000354033	0.00551178	0.0020342
2178	BT	0	4	0	0	0	36	0		0	1	3	No	None	No	0.000539263	0.000441577	0.00246778	0.00250889	0.000850588	0.00169039	0.000583909	0.00289243	0.0013931	0.00133458	0.000193302	0.00178086	0.000564788	0.000817983	0.000158547	0.000783722	0.000262848	0.00022372	0.000574874	0.00198461	0.000263923	0.00170071	0.00254695
2179	BT	1	4	0	0	0	36.8	0		0	0	0	No	None	No	0.000540073	9.56e-05	0.00173053	0.000514901	9e-05	0.000404774	0.000140116	6.77e-05	0.000641059	0.000269296	0.000167226	0.000441776	0.000272793	0.000145734	0.000107602	0.000399095	4.34e-05	9.33e-05	5.17e-05	0.000168743	0.00036816	0.00122991	0.00254667
2180	BT	1	3	0	0	0	36.4	0		0	1	3	No	None	No	0.00054081	0.000189796	0.00107584	0.00168024	0.000168184	0.000335387	0.000174993	0.00063869	0.0028984	0.00041139	0.000292278	0.000304851	0.000900523	0.000250121	0.000186218	0.00079153	0.000371184	0.000148584	0.00146766	0.000266046	0.000217234	0.00125554	0.00150076
2181	BT	1	1	0	0	0	36.1	0		0	1	3	No	None	No	0.000541151	0.00135128	0.00435477	0.00267076	0.000180612	0.00314243	0.000347155	0.000839936	0.000208569	0.00980155	0.00025656	0.0146551	0.00062829	0.000964875	0.000285451	0.00123201	0.000865966	0.000335245	0.000204769	0.00461251	0.000115637	0.00142647	0.00083679
2182	SP	1	2	0	0	0	36.4	0		0	1	3	No	None	No	0.000541677	0.000636597	0.00433124	0.00147119	0.000358074	0.000488059	0.000323705	0.000369694	0.000872887	0.000847276	0.000294955	0.00023311	0.000915735	0.000202997	0.000270889	0.000426723	0.00439733	0.000666796	0.000219558	0.00360011	0.00028031	0.000308564	NA
2183	BT	1	4	0	0	0	36.7	0		0	1	3	No	None	No	0.000542056	0.00119323	0.00197398	0.001769	0.0019142	0.000755451	0.000374163	0.000354203	0.00100228	0.000127681	0.000109705	0.00426359	0.000356687	0.00330799	0.0018518	0.00194382	0.000334209	0.0001205	0.000433114	0.000334169	0.000525946	0.000592714	NA
2184	BT	0	3	0	0	0	36.2	0		0	1	3	No	None	No	0.000543107	0.000205376	0.000778382	0.00119409	0.000873294	0.000640525	0.000550366	0.000566682	0.00341007	0.000735166	0.000278766	0.000471791	0.000612015	0.000532336	0.000380539	0.00248444	9.22e-05	0.000283222	0.00162995	0.000449007	0.000252344	0.00180079	0.00152699
2185	BT	0	4	0	0	0	36.5	0		0	1	3	No	None	No	0.000543141	0.0004384	0.00227535	0.00202576	0.00100167	0.000681567	0.00069452	0.00107791	0.00116012	0.000113685	0.000119654	0.000543081	0.000383327	0.000244519	0.000195664	0.000228474	0.000450008	0.000291311	0.000330607	8.87e-05	0.000397734	0.00149091	NA
2186	BT	0	4	0	0	0	36.6	0		0	1	1	No	None	No	0.000543375	0.00023042	0.00318628	0.000390549	0.000325153	0.00059846	0.000638697	0.000702765	0.00074088	6.22e-05	0.000251415	6.9e-05	8.46e-05	0.000110505	0.000106157	0.000126191	7.74e-05	0.000256937	0.000150897	9.86e-05	0.000350928	0.000257326	NA
2187	BT	1	2	0	0	0	36.5	0		0	1	3	No	None	No	0.000543523	0.000596022	0.00176771	0.0010947	9.9e-05	0.00278865	0.00032791	0.00102835	0.000134465	0.0021154	0.000216705	0.00260389	0.00031981	0.00102663	0.00029455	0.000963168	0.000465829	0.000443157	0.000284279	0.0038125	6.69e-05	0.000639092	0.000763469
2188	BT	0	4	0	0	0	36.1	0		0	1	3	No	None	No	0.000543704	0.000668801	0.00346787	0.00565126	0.000288507	0.0035265	0.000454117	0.000807053	0.00104317	0.00220884	0.000268151	0.00293406	0.0021488	0.000956439	0.000346938	0.00105483	0.000609918	0.000351191	0.000133324	0.00385829	0.000222844	0.00591057	0.00247256
2189	SP	1	4	0	1	95.4625	36.5	0		0	1	3	No	None	No	0.000544286	0.000840091	NA	0.00233746	0.00175941	0.000495668	0.00114148	0.0184046	0.00298859	0.000540607	0.000320361	0.00252636	0.000387031	0.0010234	0.00404204	0.00486213	0.000241285	0.000267717	0.00249343	0.000294824	0.000331209	0.00117811	NA
2190	BT	0	2	0	0	0	36.1	0		0	1	0	No	None	No	0.00054466	8.61e-05	0.00056878	0.000188271	0.000152403	0.00025077	8e-05	0.00035987	0.000440023	2.58e-05	7.16e-05	4.52e-05	0.000429592	0.000206422	7.13e-05	2.09e-05	5.7e-05	0.00091816	1.95e-05	0.00012186	0.000114121	0.000307097	NA
2191	BT	0	4	0	0	0	36.2	0		0	1	3	No	None	No	0.00054691	0.000255575	0.02	0.00509173	0.00261073	0.000892807	0.000578394	0.00736249	0.000275637	0.000777765	0.000256991	0.00128484	0.000673562	0.000859369	0.000904677	0.004019	7.96e-05	0.000132685	0.000175792	0.000337158	0.00121655	0.000868554	0.00104078
2192	SP	0	2	0	0	0	36.5	0		0	0	3	No	None	No	0.000546989	0.00292876	0.00331959	0.00410203	3.85e-05	0.000301754	0.00011268	4.64e-05	0.000792716	5.97e-05	9.4e-05	0.000142835	0.000189541	9.71e-05	3.7e-05	2.22e-05	1.95e-05	5.32e-05	1.95e-05	1.95e-05	0.000202904	0.000102285	NA
2193	SP	1	1	0	0	0	36.1	0	neg	0	1	1	No	Paracetamol	Yes	0.00054706	0.000100643	0.00045184	0.000259106	0.000121805	0.000206599	0.000176007	0.000247583	0.00028963	1.95e-05	6.48e-05	3.38e-05	6.03e-05	5.74e-05	5.19e-05	3.52e-05	3.95e-05	5.28e-05	2.2e-05	5.28e-05	0.000124475	0.000432868	NA
2194	SP	1	1	0	0	0	36.6	0		0	1	3	No	None	No	0.000547661	8.02e-05	0.000712818	0.000344583	5.72e-05	0.000124055	0.000190907	8.16e-05	0.000120554	0.000102819	7.11e-05	8.53e-05	0.0016221	9.65e-05	6.66e-05	4.88e-05	0.00077478	5.99e-05	1.95e-05	0.000397012	9.01e-05	0.000416184	NA
2195	BT	0	2	0	0	0	36.5	0		0	1	1	No	None	No	0.000547692	9.65e-05	0.00194065	0.00086238	0.00103529	0.000234089	0.000166593	0.000166898	0.000677501	0.000193301	0.000146444	6.45e-05	0.00106477	0.000102165	0.000360401	0.000292436	0.00017549	0.000993374	0.000295503	0.000174086	0.000194032	0.00100078	NA
2196	BT	1	4	0	0	0	36.2	0		0	1	3	No	Paracetamol_	Yes	0.000547785	7.91e-05	0.000451892	0.00186001	0.000224176	0.000215507	0.000134773	0.000110859	0.000336723	0.000380775	8.88e-05	0.000282247	0.000362362	0.000129885	0.000204349	0.000292982	3.43e-05	0.000313164	0.000389343	0.000146294	6.56e-05	0.000626222	0.000498014
2197	BT	0	4	0	0	0	36.8	0		0	1	3	No	Others	Yes	0.000548409	0.0048888	0.000999084	0.000463027	0.000149425	0.000201265	0.0029084	0.00532565	0.0018295	0.000283335	0.000139579	0.000202484	0.000393239	0.000217078	9.03e-05	0.00138775	4.58e-05	0.00516534	0.000849369	0.000157585	0.000128096	0.00146028	0.000977132
2198	SP	1	4	0	0	0	NA	NA		0	1	3	No	None	No	0.00054886	0.000224332	0.00388306	0.00359623	0.00171357	0.00223387	0.00114509	0.000523006	0.00247348	0.00357832	0.001029	0.000709773	0.00153639	0.00101331	0.00190012	0.00956313	0.000212175	0.00152775	0.0024917	7.79e-05	0.00149271	0.000495049	NA
2199	BT	0	4	0	0	0	36.6	0		0	1	3	No	None	No	0.000548883	0.0024453	0.00416181	0.00250403	0.000685528	0.00757737	0.000609371	0.00138078	0.000235686	0.000827816	0.00047851	0.00118806	0.000503579	0.00116358	0.000282833	0.000461196	0.000375838	0.000314509	0.000495562	0.00482237	0.00296229	0.00165272	0.00369081
2200	BT	1	4	0	0	0	35.5	0		0	1	3	No	None	No	0.000549443	0.000302083	0.000559965	0.000821748	0.000599713	0.000826482	0.000237197	0.00252035	0.00335465	0.000448163	0.000153608	0.00027766	0.000201547	0.000691078	0.000138578	0.003341	0.001307	0.000152146	0.00115297	0.000792535	0.0010976	0.00142537	0.00150557
2201	BT	0	2	0	0	0	36.8	0		0	1	3	No	None	No	0.000549843	0.000498005	0.00263567	0.0028646	0.000901263	0.000976162	0.000212975	0.00032965	0.00067637	0.00139205	0.000329053	0.00122966	0.000345467	0.000454429	0.000704184	0.00186998	0.000884751	0.000649114	0.000175601	0.00112309	0.000362107	0.00565894	0.00308394
2202	BT	0	4	0	0	0	36.4	0		0	1	3	No	None	No	0.000550041	0.000530343	0.00312335	0.004616	0.000539402	0.00111703	0.00043247	0.000334396	0.000379006	0.00151393	0.000580273	0.00155047	0.000414345	0.000757641	0.000712356	0.002927	0.00028824	0.000344562	0.000508504	0.000861336	0.000644945	0.00384547	0.00520184
2203	KMT	1	1	0	0	0	36.5	0		0	1	3	Yes	None	No	0.000551095	6.43e-05	0.00149416	0.02	3.62e-05	0.000136141	8.51e-05	6.56e-05	6.1e-05	1.95e-05	0.000112775	7.31e-05	0.000406138	5.98e-05	0.000182889	2.89e-05	3.01e-05	5.92e-05	4.96e-05	5e-05	0.000105011	0.00100564	NA
2204	SP	0	4	0	0	0	36.2	0		0	1	3	No	None	No	0.000553228	0.000249453	0.00688784	0.000594032	0.00126327	0.000110675	0.00261835	0.0012101	0.000521182	0.000116474	5.14e-05	0.00152399	0.000183698	2.82e-05	6.93e-05	0.0013572	0.000574154	0.00250472	0.00168441	0.000647704	6.36e-05	0.000550809	NA
2205	SP	0	2	0	0	0	37	0		0	1	3	No	None	No	0.000553639	0.00082459	0.0084423	0.000637946	0.00095856	0.00136779	0.000145214	0.00123106	0.00250405	1.95e-05	0.000118286	5.56e-05	0.000279313	5.09e-05	0.000162185	9.18e-05	0.0001795	0.0001293	1.95e-05	0.000153598	0.000608182	0.000421444	NA
2206	SP	0	1	0	0	0	36.8	0		0	1	3	No	None	No	0.000554149	0.000471828	0.000553628	0.00112834	0.00104479	0.00123281	0.000159872	0.00182645	0.00256633	6.73e-05	7.07e-05	4.03e-05	4.8e-05	6.11e-05	5.27e-05	7.65e-05	3.46e-05	5.82e-05	1.95e-05	4.7e-05	0.000474888	0.000453249	NA
2207	SP	1	2	0	0	0	NA	NA		0	1	3	No	None	No	0.000554717	0.000670885	0.00108976	0.000754552	0.00110703	0.00124399	0.000249655	0.00163381	0.00262756	2.39e-05	8.16e-05	7.68e-05	0.000355425	7.45e-05	7.33e-05	8.06e-05	0.000266202	0.00048291	6.12e-05	0.000236321	0.000481559	0.00076742	NA
2208	BT	0	2	0	0	0	36.5	0		0	1	3	No	None	No	0.000555796	0.000336963	0.000866948	0.00198368	0.000641607	0.000775754	0.000886247	0.000440043	0.019244	0.00215016	0.000268482	0.0025645	0.000378424	0.000563253	0.000324025	0.000895858	0.000307311	0.0002055	7.48e-05	0.000922135	0.00032719	0.00410958	0.00217929
2209	BT	1	4	1	1	0.9865	36.8	0		0	1	3	No	None	No	0.0005569	0.00036955	0.00273648	0.00110246	0.00112902	0.00393473	0.00507401	0.0164097	0.00346395	0.00288113	0.00107942	0.00127549	0.00227518	0.00213711	0.000222853	0.0108087	0.00039252	0.02	0.00798965	0.000456877	0.0145916	0.00149577	0.00180103
2210	BT	1	4	0	0	0	37	0		0	1	3	No	Paracetamol	Yes	0.000557274	0.000188046	0.000636902	0.00250956	0.000423533	0.000327433	0.000144627	0.000443992	0.0024789	0.000238507	0.000134375	0.000340187	0.000226061	0.000182834	0.000827315	0.00346772	6.86e-05	0.000179307	0.00156734	0.00014991	0.000124166	0.00182615	0.00290488
2211	BT	0	3	0	1	6.56	36.3	0		0	1	3	No	None	No	0.000558064	0.000545263	0.00264731	0.00558012	0.0008824	0.00142314	0.000588191	0.000177263	0.00832615	0.00169167	0.000778371	0.00123819	0.000385801	0.00142898	0.000567196	0.00366086	0.000248388	0.000880334	0.00561926	0.000790157	0.000620834	0.00822613	0.0138943
2212	BT	0	1	0	0	0	36.3	0	neg	0	1	3	No	None	No	0.000558472	0.000540096	0.004176	0.00152278	0.000226559	0.0010437	0.000586324	0.000623984	0.000443758	0.00486265	0.000258387	0.00543619	0.000222702	0.000647214	0.000319068	0.00125166	0.000336875	0.000253352	0.000140878	0.00172384	0.000172618	0.00287159	0.00302823
2213	KMT	0	4	0	0	0	36.1	0		0	1	1	No	None	No	0.000558509	7.69e-05	0.00120935	0.000555592	0.000206047	0.000476016	0.000111692	0.00020344	0.000319532	0.00018453	4.79e-05	5.66e-05	0.000232402	0.000110321	7.34e-05	0.00113793	0.000221909	4.32e-05	0.000608747	0.000179546	0.000421973	0.00018193	NA
2214	BT	1	2	0	0	0	36.7	0		0	1	3	No	None	No	0.000558637	0.000464301	0.000919225	0.00333442	0.00016648	0.00181225	0.000348043	0.000372546	0.000146698	0.00124431	0.000213289	0.00208638	0.000291879	0.00132868	0.000179831	0.000887835	0.000495692	0.00033183	0.000109352	0.00233858	0.000277718	0.00169992	0.00138054
2215	BT	1	2	0	0	0	36.5	0		0	1	3	No	None	No	0.00055869	0.000313069	0.00262219	0.00385373	0.000448023	0.000546012	0.000187792	0.000127334	0.00272626	0.00217374	0.000247582	0.000478276	0.00247407	0.00043401	0.000173875	0.00859556	0.000150186	0.00220348	0.00262817	0.000446323	0.000272386	0.00223735	0.00143864
2216	BT	1	4	0	0	0	36.8	0		0	1	3	No	None	No	0.000559841	0.000172722	0.0010742	0.000385953	0.000238978	0.000324903	0.0001393	0.000430196	0.000515137	5.3e-05	0.00031407	6.73e-05	0.000147141	0.00012599	7.07e-05	9.5e-05	0.000770829	0.000105295	8.97e-05	0.000457748	0.000167568	0.00021055	NA
2217	SP	0	1	0	0	0	36.2	0		0	1	3	No	None	No	0.00056199	0.000255732	0.00141026	0.000762448	0.000286521	0.00039209	0.000574429	0.000369988	0.000599465	3.59e-05	0.000106665	0.000136179	0.000260556	0.000145982	8.18e-05	0.000121147	7.49e-05	0.000163181	4.15e-05	0.000103592	0.000218494	0.0021161	NA
2218	SP	0	2	0	0	0	36.8	0		0	1	1	No	None	No	0.000563253	6.69e-05	0.000721123	0.000247289	8.12e-05	0.000353389	4.38e-05	0.000186903	0.000204177	1.95e-05	0.000146866	2.42e-05	0.000632498	1.95e-05	5.05e-05	3.54e-05	6.58e-05	5.43e-05	1.95e-05	6.94e-05	0.000271139	0.000136465	NA
2219	BT	0	1	0	0	0	36.8	0		0	1	3	No	None	No	0.00056352	0.000389969	0.00135309	0.00317665	0.000724303	0.00122284	0.000196152	0.000345519	0.000489448	0.00137441	0.000352567	0.001333	0.000621788	0.000500353	0.000321162	0.00112712	0.000347544	0.000341157	0.000126003	0.000894073	0.00117745	0.00432641	0.00118637
2220	BT	1	1	0	0	0	37.1	0		0	1	3	No	None	No	0.000563789	0.000185394	0.000995844	0.00144495	8.75e-05	0.00032657	0.000186364	6.62e-05	0.000122502	0.000388931	0.000222774	0.000472194	0.000183567	0.000175666	0.000374418	0.000218324	6.12e-05	6.17e-05	1.95e-05	0.000145118	0.000582147	0.0105101	0.00655506
2221	SP	0	4	0	0	0	36.5	0		0	0	3	No	None	No	0.000563884	0.00109898	NA	0.00142181	0.011131	0.00222491	0.000732717	0.0108382	0.00192709	0.00470176	0.000417811	0.00203722	0.000759817	0.00372104	0.00188233	0.0124294	0.000544579	0.000405593	0.00163611	0.000443381	0.00147546	0.00313466	NA
2222	BT	1	4	0	0	0	36.6	0		0	1	3	No	None	No	0.000563939	0.000189662	0.00241547	0.00132315	0.000346441	0.000729963	0.000553459	0.000389193	0.00141935	7.99e-05	0.000198261	0.000205527	0.000269948	0.00010898	0.000842792	0.00274111	0.000295722	0.000134693	0.00264867	0.000313332	0.000479994	0.000295494	NA
2223	BT	0	4	0	0	0	36.1	0		0	1	3	No	None	No	0.000564188	0.000101524	0.00148183	0.000861297	0.000167034	0.000357541	0.00016696	9.79e-05	0.00014867	0.000296922	0.000181398	0.000379336	0.000259695	0.00047031	0.000251507	0.000703065	6.19e-05	0.000124906	0.000150075	0.000260259	0.000222998	0.00402012	0.00556152
2224	BT	0	3	0	0	0	36.1	0		0	1	3	No	None	No	0.000564665	0.000390098	0.00239527	0.00262624	0.00104622	0.000915611	0.000211203	0.000429132	0.000765685	0.00150697	0.00042918	0.00110283	0.000477614	0.000512008	0.000492059	0.00144119	0.0005058	0.00047715	0.000252823	0.000979844	0.000433546	0.00446097	0.00219954
2225	BT	1	4	0	0	0	36	0		0	1	3	No	None	No	0.000565084	0.000137702	0.00222517	0.00775769	0.0014279	0.000487164	0.000257147	0.00231296	0.00144147	0.000731732	0.000180178	0.000565171	0.00125519	0.000766894	0.000544818	0.00354347	0.000159849	0.000227144	0.00129509	0.000315148	0.00022063	0.00159589	0.00351145
2226	SP	0	4	0	0	0	36	0		0	1	3	No	Paracetamol	Yes	0.000566085	7.89e-05	0.00318828	0.000927156	0.00235003	0.000667581	0.00023486	0.000452402	0.000364233	0.00032821	0.000600954	0.000517834	0.000341071	0.000240985	0.000337635	0.00600851	7.51e-05	0.0169285	0.000371639	0.000355015	0.000517859	0.00122417	NA
2227	SP	0	4	0	1	2.33625	36.1	0		0	0	0	No	None	No	0.000566535	0.00134405	0.00271802	0.00113617	0.00369	0.00131519	0.00115012	0.02	0.00350695	0.000463177	0.000349458	0.000554155	0.0020216	0.000942133	0.0107399	0.00172133	0.000998456	0.00349981	0.0028881	0.00102705	0.00100813	0.00618765	NA
2228	SP	0	2	0	0	0	36.8	0		0	0	2	No	None	No	0.000567146	0.000746685	0.0010361	0.00278424	0.000907506	0.00109721	0.0020764	0.00115326	0.00204878	0.000194871	0.00011458	0.000196372	0.000242176	0.000121574	0.000178138	0.000121154	6.72e-05	0.000167814	6.02e-05	9.62e-05	0.000446594	0.000854891	NA
2229	BT	1	4	0	0	0	36.2	0		0	0	3	No	None	No	0.000567163	0.000246306	0.00626394	0.00123558	0.000424665	0.00043113	0.000136568	8.76e-05	0.000663436	0.000430569	0.000130597	0.000529742	0.000405746	0.000187982	6.21e-05	0.000618533	0.00046017	0.000442654	0.000316467	0.000549872	0.000114987	0.000985136	0.000727235
2230	SP	1	3	0	0	0	36.4	0		0	1	3	Yes	None	No	0.000567666	4e-05	0.00263122	0.000136652	2.87e-05	7.42e-05	7.77e-05	9.08e-05	7.61e-05	6.57e-05	0.000176404	2.02e-05	2.41e-05	4.13e-05	0.000137125	1.95e-05	1.95e-05	3.49e-05	1.95e-05	1.99e-05	6.9e-05	0.000174223	NA
2231	KMT	1	4	0	0	0	36.5	0		0	1	3	No	None	No	0.000568508	1.95e-05	0.00125415	0.000289795	0.000202902	4.77e-05	0.00113495	0.000654435	0.000646921	0.000286967	0.000116842	2.36e-05	6.3e-05	0.000108756	8.9e-05	0.00123587	1.95e-05	0.000987288	0.000850608	1.95e-05	3.39e-05	0.000122596	NA
2232	BT	1	4	0	0	0	36.4	0		0	1	3	No	None	No	0.000568827	0.000115876	0.00178428	0.00187052	0.000168773	0.000423054	0.000732012	0.000167917	0.000148965	0.000282497	0.000193637	0.000458001	0.000433921	0.000312858	0.00067511	0.00125541	0.000147745	0.00459854	0.000152166	0.000448476	0.000223929	0.00125444	0.00216963
2233	BT	1	2	0	0	0	35.9	0		0	1	3	No	None	No	0.000568949	0.000982865	0.000939445	0.0035903	0.000353872	0.00204143	0.0003029	0.000453264	0.000661111	0.00206354	0.000312291	0.00290723	0.00254907	0.000784426	0.000452043	0.00164359	0.000843594	0.00036138	0.000289076	0.00231027	0.000184909	0.00433827	0.00323709
2234	BT	1	1	0	0	0	36.1	0		0	1	1	No	None	No	0.000570261	0.000988953	0.000904939	0.0079675	0.00031171	0.00349655	0.000381796	0.000795595	0.000283021	0.00361837	0.000260948	0.00512786	0.000205081	0.000930984	0.0002752	0.000941188	0.000955646	0.000384932	0.000143814	0.00318495	0.000274121	0.00211989	0.00100174
2235	BT	1	3	0	0	0	36.7	0		0	1	3	No	None	No	0.000570596	0.00102027	0.000912935	0.00273665	0.000116292	0.00294498	0.00057472	0.00101414	0.000208047	0.00190714	0.000223846	0.00251649	0.000194601	0.00129466	0.000344464	0.00114172	0.00131996	0.000534637	0.000261972	0.00476706	8.33e-05	0.000902695	0.00102294
2236	BT	1	4	0	0	0	36.5	0		0	1	3	No	None	No	0.000573334	0.000911114	0.015214	0.0021434	0.000543232	0.00412131	0.00142318	0.00257363	0.000940858	0.00367748	0.000489046	0.00500616	0.00266056	0.000786757	0.00380757	0.00949147	0.00122243	0.000348572	0.000500903	0.00352839	0.00208229	0.00481548	0.00268494
2237	SP	1	3	0	0	0	36.5	0		0	1	3	No	None	No	0.000573357	0.000730125	0.0011905	0.000861198	0.00197355	0.00107316	0.00099334	0.018804	0.00155834	0.00033634	0.000138646	0.00183643	0.00187185	0.000360845	0.000144761	0.000930148	0.000249472	0.000444948	0.000581453	0.000242968	0.000701653	0.000477715	NA
2238	BT	0	4	0	0	0	36.3	0		0	1	3	No	None	No	0.000573484	0.000230183	0.000359997	0.000413879	0.000101	0.00355576	8.87e-05	0.000464264	0.00130491	0.000236503	6.75e-05	0.000212859	0.000156111	0.000107247	0.000155583	0.00153855	0.000357746	0.000128676	0.00141422	0.000150658	0.00223259	0.000629962	0.000426974
2239	SP	0	2	0	0	0	36.5	0		0	1	2	No	None	No	0.000574063	0.00162159	0.00392012	0.00142218	0.000547436	0.000826711	0.000772056	0.00097431	0.00153338	6.52e-05	0.000142675	0.000504934	0.000131291	9.41e-05	0.000125829	0.000149496	0.00087601	0.000138867	6.44e-05	0.000446408	0.000476721	0.000504175	NA
2240	BT	1	4	0	0	0	36.9	0		0	1	1	No	None	No	0.000574731	0.000653212	0.000591704	0.00144243	0.000714074	0.00118844	0.000342551	0.00228025	0.0024432	0.00480364	0.000258597	0.000312604	0.000413362	0.000937426	0.00171882	0.00346404	0.000489415	0.00132753	0.00206552	0.000631526	0.000690004	0.000916323	0.00176749
2241	BT	1	1	0	1	4.15375	36.3	0		0	1	3	No	None	No	0.000575198	0.000395695	0.00143023	0.001506	0.000618563	0.00061102	0.000320345	0.000119986	0.00199904	0.000484699	0.000282137	0.000536921	0.000137557	0.000282504	0.000331355	0.00186317	0.00012867	0.00208233	0.00184328	0.000257638	0.000605932	0.00261291	0.00224732
2242	BT	1	4	0	0	0	36.7	0		0	1	3	No	None	No	0.000575317	0.000234125	NA	0.00173511	0.00062512	0.00109643	0.000290778	0.000702512	0.00136649	0.000404762	0.000214414	0.00130191	9.7e-05	0.000348927	0.0007366	0.000128903	0.000149723	0.000168311	0.000942783	0.000128623	0.000620474	0.000424271	NA
2243	SP	0	4	0	0	0	36.6	0		0	1	3	No	None	No	0.000577496	0.000105407	NA	0.00104151	0.00184782	0.000224587	0.000239552	0.00222624	0.00051501	0.000503298	0.000258239	0.000293862	0.00293343	0.00154126	0.000177971	0.000574562	0.00012191	0.00439846	0.000983176	0.000163172	0.000199144	0.00107542	NA
2244	BT	0	2	0	0	0	36.8	0		0	1	2	No	None	No	0.000578298	0.000542129	0.000919217	0.00219476	0.000239053	0.0022845	0.000733429	0.000794045	0.000381346	0.00137719	0.000264471	0.00183655	0.000782742	0.000948007	0.000297417	0.000794798	0.000500576	0.000370555	0.000220008	0.00170348	0.000242585	0.00219094	0.00161552
2245	BT	0	2	0	0	0	36	0		0	1	1	No	None	No	0.000578707	5.85e-05	0.00100321	0.000348262	6.1e-05	0.000374461	0.000113741	0.000104731	0.000353514	0.000141173	7.19e-05	3.83e-05	0.00037154	0.000137341	0.000130775	3.36e-05	0.00212061	0.000117083	0.000149454	0.00156299	0.000350546	0.000818821	NA
2246	BT	0	2	0	0	0	36.7	0		0	1	3	No	None	No	0.000578734	0.000437102	0.00118771	0.000469873	0.00066793	0.000926129	0.000143762	0.0013732	0.00175384	5.74e-05	0.000102202	0.000240854	0.000552146	0.000113122	6.73e-05	0.000117267	5.95e-05	0.000166592	6.07e-05	8.9e-05	0.000315854	0.000353549	NA
2247	BT	1	4	0	0	0	36.2	0		0	1	3	No	None	No	0.000578791	0.00171806	0.00325838	0.0152733	0.00195206	0.00105471	0.000648609	0.000399874	0.00159123	0.000600459	0.000912053	0.000849273	0.000912013	0.000664935	0.000924075	0.00526869	9.58e-05	0.000446155	0.00264398	0.000410832	0.00146786	0.00253684	0.0154052
2248	BT	1	3	0	0	0	36.6	0		0	1	3	No	Paracetamol	Yes	0.000578846	0.000582864	0.000582806	0.0033278	0.000108013	0.00229263	0.000741821	0.000458752	0.00059424	0.00181865	0.000158609	0.00286548	0.000375344	0.000813519	0.000267068	0.000931525	0.000624616	0.000278069	0.000151199	0.00209611	0.000206095	0.000821877	0.000531649
2249	BT	0	2	0	0	0	36.6	0		0	1	1	No	None	No	0.000579091	0.000506616	0.00183529	0.00164081	0.000315205	0.00210996	0.000393113	0.000682401	0.000380626	0.00156975	0.000330575	0.00145667	0.000218652	0.000803307	0.000385639	0.000924987	0.000504796	0.000448453	0.000211938	0.00215449	0.000164139	0.00225031	0.00228565
2250	KMT	0	4	0	0	0	36.3	0		0	1	3	No	None	No	0.000580416	0.00182248	0.00325779	0.0035223	0.000521875	0.000181648	0.000243896	0.000857255	0.000788767	0.000145305	9.16e-05	0.000201421	0.000193517	7.15e-05	0.000415062	0.00496707	0.000150099	0.00173187	0.00171176	0.000157098	0.000147367	0.000946987	NA
2251	BT	0	2	0	0	0	36.2	0		0	1	3	No	None	No	0.000581253	0.000482482	0.00519275	0.00236192	0.000381458	0.00121673	0.000395267	0.00064365	0.000296549	0.00312631	0.000407645	0.00363768	0.000500689	0.000756037	0.000387744	0.000939766	0.000346284	0.000276246	0.000106217	0.00164181	0.000441655	0.00525193	0.00455915
2252	BT	1	4	0	0	0	35.6	0		0	1	3	No	None	No	0.000581257	0.000136336	0.00360756	0.00125925	0.00136888	0.000442797	0.000182543	0.000176619	0.00072401	0.000272195	0.000103704	0.000157782	0.00026237	6.59e-05	0.00013475	0.000795484	0.000476204	0.000121964	0.00103023	0.000377768	0.000316406	0.000528284	NA
2253	BT	0	4	0	0	0	36	0		0	1	3	No	None	No	0.000581521	7.46e-05	0.00208779	0.000632466	0.00029802	0.000286524	0.000154189	0.000204984	0.000678631	0.000479805	0.00013158	0.000400963	0.000287524	0.000255074	0.00018451	0.000661102	0.0038854	0.000171158	0.000711992	0.00170158	0.00027384	0.00174416	0.0014953
2254	SP	1	4	0	0	0	36.6	0		0	1	3	No	None	No	0.000582322	0.00443587	0.00249613	0.000517803	0.000570004	0.000314627	0.000857019	0.00172707	0.00148226	0.00119683	0.000290737	0.000132331	0.00042831	0.000570321	0.000349167	0.00652151	0.000234703	0.000867734	0.00120281	0.000177748	0.000275357	0.000503608	NA
2255	BT	1	1	0	0	0	36.4	0		0	1	3	No	None	No	0.00058257	0.00155154	0.00243374	0.00390773	0.000325513	0.00492248	0.000787418	0.00122796	0.00029514	0.00226284	0.000333496	0.00309654	0.00028411	0.0012122	0.000446127	0.00114655	0.0014566	0.000485937	0.000243042	0.00802479	0.000304542	0.00362468	0.00338244
2256	BT	0	2	0	0	0	37.1	0		0	1	1	No	None	No	0.00058313	0.000838283	0.00117536	0.000835746	0.00102527	0.00138717	0.000194743	0.00196567	0.00233631	2.77e-05	0.000103672	9.46e-05	0.000358018	0.000281561	8.74e-05	0.000150629	9.32e-05	0.000155924	4.92e-05	8.44e-05	0.000447997	0.000292167	NA
2257	BT	1	2	0	0	0	36.3	0		0	0	0	No	None	No	0.000584483	0.000477846	0.00706429	0.00369439	0.000493245	0.00118646	0.000902158	0.000210134	0.000805552	0.000766061	0.00042832	0.00096092	0.000430571	0.000415458	0.000798081	0.00181906	0.000130981	0.00025163	0.000191333	0.000860586	0.000766821	0.014166	0.0163106
2258	BT	0	4	0	0	0	36.5	0		0	1	3	No	None	No	0.000584511	0.000348777	0.00204292	0.00739958	0.000869359	0.00130565	0.000190715	0.000329784	0.000662694	0.00149126	0.000366878	0.0016753	0.000677741	0.000839644	0.000483906	0.00146549	0.00057074	0.000403134	0.000150065	0.00116655	0.000356161	0.00562057	0.00318475
2259	BT	1	3	0	0	0	36.8	0		0	1	2	No	None	No	0.000585603	0.00054931	0.000906011	0.00186724	0.000133439	0.00384197	0.000381673	0.00106791	0.000155567	0.00145766	0.000245703	0.00203616	0.000144489	0.00109792	0.000276837	0.000866493	0.00053752	0.000427546	0.000292422	0.0045551	0.000573614	0.00281598	0.00194814
2260	SP	1	4	0	0	0	36.7	0		0	1	1	No	None	No	0.000586314	0.00106417	0.00368913	0.0063973	0.00046541	0.00130684	0.000347443	0.00094745	0.000309945	0.000278211	0.000465098	0.000856046	0.000869729	0.000272362	0.00052028	0.00103987	0.000141496	0.00367374	0.000827949	0.00012738	0.00096703	0.00253366	NA
2261	SP	0	3	0	0	0	36.4	0		0	1	3	No	None	No	0.000586826	0.00045948	0.00377348	0.00069836	0.00067976	0.000836347	0.000679636	0.00121168	0.00239953	4.65e-05	0.000116644	0.000333293	0.00200587	7.03e-05	0.000208425	5.89e-05	0.000145871	0.000314357	0.000111499	0.000129663	0.000355204	0.000374144	NA
2262	BT	1	4	0	0	0	36.6	0		0	1	1	No	None	No	0.000586873	0.00119257	0.0010486	0.00183673	0.00188214	0.00345916	0.000279973	0.02	0.00264968	0.000734814	0.000243579	0.00709557	0.000644818	0.00144085	0.000861755	0.00754306	0.000373071	0.00219463	0.00351575	0.00039794	0.00336488	0.0015345	NA
2263	BT	1	2	0	0	0	36.8	0		0	1	3	No	None	No	0.000586888	0.000380222	0.00404425	0.002544	0.000922952	0.000775918	0.000136881	0.000319758	0.000779341	0.00162652	0.000340119	0.00101441	0.000857274	0.000449126	0.000792559	0.0014028	0.000634123	0.000407038	0.000163576	0.00111535	0.000361423	0.00426547	0.00189543
2264	BT	0	3	0	0	0	36.6	0		0	1	3	No	None	No	0.000587824	9.28e-05	0.000926076	0.000501634	0.00024407	0.000254472	8.84e-05	7.09e-05	0.000178952	0.000429301	0.000118811	0.000379283	0.000226723	0.000147274	0.000124648	0.000449338	6.42e-05	0.000109624	9.59e-05	0.000175166	0.000111567	0.00132679	0.000950254
2265	BT	0	4	0	0	0	36.4	0		0	1	3	No	None	No	0.000588415	0.000132287	0.00142647	0.000354249	0.00148707	0.000653567	0.000151343	0.00117176	0.00100748	0.000361055	0.000124168	0.000247221	0.000514322	0.000271125	0.000807673	0.0023643	0.000170195	0.00346877	0.000825068	0.000167424	0.00114704	0.00195006	0.00207129
2266	BT	1	4	0	0	0	36.7	0		0	1	2	No	None	No	0.000588462	0.000179837	0.000380155	0.000650625	0.00013789	0.000399652	0.000347129	0.00209836	0.00134019	0.000253064	0.000135298	0.000589463	0.00024209	0.00120309	0.000249432	0.000269742	8.88e-05	0.00201778	0.000795963	0.00035042	0.000167548	0.000796106	0.000418845
2267	SP	1	4	0	0	0	36.8	0		0	1	1	No	None	No	0.000589051	0.000132859	0.00127328	0.0053615	0.00018386	0.000292205	7.85e-05	0.000308807	0.000428194	0.000500089	0.000226752	7.1e-05	0.000299377	0.000138997	0.000131777	0.00016594	0.000160014	0.000390994	9.49e-05	0.000250591	0.000168926	0.000285542	NA
2268	BT	0	3	0	0	0	36.4	0		0	1	3	No	None	No	0.000589662	0.000145342	0.006636	0.00060699	0.00103835	0.000237822	0.000287791	0.000362381	0.000614421	0.000361024	0.000103602	0.000233717	0.000304877	0.000181572	0.000114407	0.000560556	6.19e-05	0.000184623	0.000855873	0.000152647	0.000103208	0.001225	0.0011175
2269	BT	0	3	0	0	0	36.5	0		0	1	3	No	None	No	0.000590453	0.000368343	0.003805	0.00221448	0.00162412	0.000918231	0.000921721	0.000306097	0.0012538	0.00117575	0.000346246	0.000949778	0.00116409	0.000441226	0.000547191	0.00134748	0.000586169	0.000461712	0.000581855	0.000918168	0.000483519	0.00507094	0.00242098
2270	KMT	0	3	0	1	0.97925	36.2	0		0	1	3	No	None	No	0.000594116	0.000556328	0.000840066	0.0124678	0.000110482	0.00237318	0.00110423	0.000441178	0.000896152	9.13e-05	0.00013193	0.00156595	0.000360763	0.000235095	0.000160247	0.00153637	1.95e-05	0.000110367	0.00253792	9.14e-05	0.0011304	0.000649477	NA
2271	KMT	1	4	0	0	0	36.3	0		0	1	2	No	None	No	0.000594236	0.000644487	0.00247629	0.00296163	0.00132765	0.000996808	0.00028911	0.00273774	0.00240232	0.000455397	0.000128393	0.000396669	0.00361588	0.000892325	0.00056802	0.00276259	0.000516815	0.00411741	0.00157885	0.000508072	0.000818039	0.000609319	NA
2272	SP	1	3	0	0	0	36.6	0		0	1	3	No	None	No	0.000594508	0.000174849	0.00262555	0.000471485	0.000316107	0.000400619	0.000160196	0.000774504	0.000754882	0.00201804	0.000106296	5.55e-05	0.000276991	0.000121509	0.000104319	4.62e-05	5.13e-05	5.58e-05	2.67e-05	4.5e-05	0.000271462	0.000621115	NA
2273	BT	0	3	0	0	0	36.4	0		0	1	3	No	None	No	0.000594943	0.000340554	0.000993427	0.00199076	0.00062418	0.000944724	0.000319317	0.000390884	0.000517977	0.00105003	0.000402009	0.00102347	0.000832327	0.000725045	0.000532953	0.00146665	0.000325612	0.000411196	0.000319185	0.00078862	0.000423353	0.00320155	0.00104005
2274	SP	1	1	0	0	0	38	1	neg	0	1	3	Yes	None	No	0.000594957	0.00410184	0.00896918	0.02	0.000912617	0.00113773	0.000872367	0.00149088	0.00198411	0.00022898	0.000462865	0.000591879	0.000301659	0.000328365	0.00119473	0.000686916	0.00115223	0.00204341	0.000978688	0.00085876	0.000593773	0.00101772	NA
2275	KMT	1	2	0	0	0	36.5	0		0	1	2	No	None	No	0.000595414	0.000341306	0.00611363	0.00123821	0.000406945	0.000441263	9.78e-05	0.000505313	0.00090293	0.000199565	0.000361234	6.45e-05	0.000911165	0.000693057	0.000381996	0.000295455	0.000606738	0.000540912	0.000392068	0.000515719	0.000286744	0.000738344	NA
2276	KMT	1	2	0	0	0	36.5	0		0	1	3	No	None	No	0.000595661	0.000502854	0.00299538	0.000849989	0.000972738	0.00136188	0.000294062	0.0010619	0.00187692	1.95e-05	0.000109206	0.00103665	0.000206487	8.19e-05	0.000200433	8.91e-05	0.000337564	0.000121341	1.95e-05	0.000250099	0.000498821	0.000716141	NA
2277	SP	0	4	0	0	0	36.4	0		0	1	1	No	None	No	0.000597986	0.00256126	0.00413023	0.00333678	0.00173055	0.000837678	0.00100771	0.02	0.00143363	0.000294543	0.000132692	0.000333886	0.00120791	0.000125132	0.000597927	0.00233399	0.00507524	0.000280638	0.00132081	0.00336058	0.000577169	0.00115335	NA
2278	SP	1	4	0	0	0	36.5	0		0	1	3	No	None	No	0.000598465	0.00367122	0.00570688	0.0179727	0.00203779	0.00327506	0.000262272	0.00465503	0.000496807	0.000280495	0.000108799	0.00155324	0.000827222	0.000607338	0.000720598	0.00159789	1.95e-05	0.02	0.00047805	1.95e-05	0.00182594	0.00404584	NA
2279	SP	0	4	0	0	0	36.4	0		0	1	3	No	None	No	0.000599078	0.000481451	0.00377024	0.00175169	0.00157583	0.00090194	0.000527506	0.00209394	0.0023251	0.00149516	0.000204603	0.000530309	0.000228177	0.00129537	0.000982228	0.00196736	0.00197941	0.000942632	0.000549055	0.00184379	0.000419538	0.00286075	NA
2280	SP	0	1	0	0	0	36.8	0		0	1	3	Yes	None	No	0.000599796	0.000745384	0.00204157	0.0029761	0.000984677	0.00112221	0.000292135	0.00164148	0.00224272	3.39e-05	9.9e-05	6.04e-05	0.000122545	5.92e-05	0.000149266	6.88e-05	3.46e-05	9.21e-05	2e-05	5.31e-05	0.000560297	0.00129995	NA
2281	KMT	1	4	0	0	0	36.9	0		0	1	3	No	None	No	0.000599955	0.000336071	0.00379126	0.000957842	0.00126382	0.000604716	0.000320095	0.000470969	0.000343238	3.54e-05	0.000390057	0.000194918	0.000417341	0.000488926	0.00012898	0.00226778	7.94e-05	5.57e-05	0.00204951	6.88e-05	0.000481448	0.00735246	NA
2282	KMT	0	4	0	0	0	36.3	0		0	1	3	No	Paracetamol	Yes	0.000600126	0.000713082	0.00973447	0.00166668	0.000388298	0.000679032	0.000786673	0.00130014	0.00121846	0.000164316	0.000169751	0.000503283	0.000233925	0.000240728	0.000652652	0.000221633	4.01e-05	0.00130959	0.000517804	6.11e-05	0.0017767	0.00383308	NA
2283	SP	0	4	0	0	0	36.4	0		0	1	3	No	Alum milk	Yes	0.000601127	0.000174655	0.00244109	0.000832169	0.00215909	0.000295177	0.000172099	0.00109823	0.00127547	0.000171767	0.000136633	0.000141712	0.000151459	0.000192112	0.000183235	0.00368963	9.86e-05	0.00717353	0.00199437	9.74e-05	0.000214634	0.000673427	NA
2284	BT	1	2	0	0	0	35.9	0		0	1	3	No	None	No	0.000604213	0.000799905	0.00783484	0.00233458	0.000174858	0.00273359	0.000512949	0.00108587	0.000608091	0.00210484	0.000312005	0.00248478	0.00148428	0.00131461	0.000904784	0.00116081	0.00079641	0.000575042	0.000433956	0.00397875	9.68e-05	0.000978407	0.000933379
2285	BT	0	4	0	0	0	36.4	0		0	1	3	No	None	No	0.000604761	0.00472006	0.0114997	0.00156641	0.00442814	0.00152109	0.0100243	0.00143259	0.00659737	0.00068214	0.00131641	0.000667381	0.00457971	0.000968066	0.00300418	0.0124101	0.000591226	0.000288425	0.00442218	0.000534095	0.00143826	0.00132943	0.0166798
2286	BT	0	4	0	0	0	36	0		0	1	2	No	Paracetamol_	Yes	0.00060479	0.000250314	0.0017065	0.00101022	0.000382958	0.000591888	0.000322681	0.00013623	0.000321177	0.000660622	0.000356888	0.000789664	0.000788872	0.000517758	0.000322473	0.00140618	0.000742801	0.00102207	0.000376633	0.000461563	0.000268566	0.00154734	0.00130603
2287	BT	1	3	0	0	0	35	0		0	1	3	No	None	No	0.000605862	0.000616004	0.00150659	0.00395697	0.00184254	0.00296251	0.000422701	0.000746099	0.00348215	0.00230868	0.000413728	0.00193856	0.000454355	0.000930513	0.000296618	0.00275104	0.000224501	0.000804105	0.0012698	0.000779796	0.00264455	0.00463546	0.00376104
2288	SP	1	4	0	0	0	37.1	0		0	1	3	No	None	No	0.000607623	0.000784559	0.00441402	0.0015863	0.00191715	0.00182195	0.000823893	0.00168945	0.0016671	0.000847136	0.00135534	0.000639503	0.00385252	0.00190355	0.000662057	0.00106527	0.000572691	0.00091018	0.00109509	0.000635649	0.000914248	0.00190333	NA
2289	SP	0	2	0	0	0	36.6	0		0	1	3	No	None	No	0.000607786	0.00939924	0.00165511	0.000774153	0.00122756	0.00142819	0.000404698	0.00221647	0.00332996	0.00012554	0.00023313	0.000181599	0.000219106	0.000221294	0.000137345	0.000251591	0.000125353	0.000288903	6.57e-05	0.00019818	0.000482055	0.000408131	NA
2290	SP	1	3	0	0	0	36.7	0		0	0	0	No	None	No	0.00060823	0.0016898	NA	0.00196745	0.000293462	0.000413967	0.00253637	0.0073793	0.00121527	0.00173112	0.00015073	0.00298317	0.00244599	0.000710254	0.00238504	0.0003214	0.00140598	0.00334907	0.0012914	0.00116264	0.000311484	0.00107413	NA
2291	BT	0	4	0	0	0	36.7	0		0	1	3	No	None	No	0.000608542	0.000110937	0.000617443	0.000593932	0.000669351	0.000298546	0.000124058	0.000861062	0.00104297	0.000805463	0.000218513	0.000528629	0.00042312	0.00033878	0.000468132	0.00310915	0.000886209	0.00272029	0.000616744	0.000620236	0.000176441	0.00120009	0.000873115
2292	BT	0	3	0	0	0	36.6	0		0	1	3	No	None	No	0.00060863	0.00010412	0.000570644	0.00103268	0.00019314	0.000307656	0.000174559	8.32e-05	0.000238552	0.000362797	0.00021118	0.000894923	0.000415513	0.00025605	0.000588891	0.000440684	6.01e-05	0.000120103	0.000184637	0.00019994	9.89e-05	0.00143877	0.00200144
2293	BT	1	1	0	0	0	36.8	0		0	1	1	No	None	No	0.000608781	0.000421803	0.00147198	0.00229414	0.000915067	0.0012522	0.000714586	0.00035461	0.000720064	0.00125969	0.000315254	0.001287	0.00205049	0.000530383	0.000411476	0.0022314	0.000263163	0.00044557	0.000178332	0.000780154	0.000285065	0.00636678	0.00150655
2294	SP	1	4	0	0	0	36.6	0		0	0	0	No	None	No	0.00060966	0.00126924	0.0175701	0.00165587	0.000562014	0.00158465	0.00124955	0.00878311	0.00288109	0.000989885	0.00181121	0.00135875	0.00108198	0.00185751	0.0181809	0.00202269	0.000213063	0.000558061	0.00202618	0.000186379	0.00178931	0.00568737	NA
2295	SP	1	2	0	0	0	36.7	0		0	1	3	No	None	No	0.000609785	0.000895283	0.0027177	0.000770907	0.000948976	0.000934148	0.00279335	0.00147647	0.00260628	4.11e-05	0.000241739	0.00017874	0.00282429	0.000156365	0.000291383	0.000277115	0.000448947	0.000312202	0.000334468	0.000366628	0.000500295	0.000317896	NA
2296	KMT	1	4	0	0	0	36.5	0		0	1	3	No	None	No	0.000609961	0.000664547	0.00558655	0.00271193	0.000779695	0.00072126	0.00185426	0.00587917	0.00157638	0.00042638	0.000392695	0.000710955	0.000744957	0.000537908	0.00402559	0.00299907	0.000492824	0.0008263	0.00121413	0.000378926	0.00045271	0.00179605	NA
2297	BT	0	1	0	0	0	36.4	0		0	1	3	No	None	No	0.000611368	0.00107074	0.00144438	0.00313505	0.000299632	0.00328442	0.000345734	0.000795976	0.000331062	0.00448774	0.000351815	0.00724491	0.000329898	0.00166596	0.000612298	0.00132507	0.00110578	0.00045019	0.000218543	0.00423072	0.000584255	0.00838529	0.00748904
2298	BT	1	1	0	0	0	36.5	0		0	1	3	No	None	No	0.000611437	0.00128414	0.000981695	0.0026714	0.000206649	0.00319696	0.000611943	0.00114908	0.000185789	0.00719741	0.000329496	0.00867865	0.000193898	0.00103556	0.000513733	0.00149821	0.000794625	0.000343274	0.00020907	0.00349083	0.000243251	0.00219251	0.00194457
2299	BT	0	1	0	0	0	36.5	0		0	1	3	No	None	No	0.000611834	0.000616525	0.00066027	0.0012281	0.000911628	0.00127939	0.000228286	0.00230073	0.00187802	1.95e-05	7.64e-05	4.9e-05	9.73e-05	6.22e-05	1.95e-05	7.59e-05	1.95e-05	5.26e-05	3.56e-05	1.95e-05	0.000452282	0.000283427	NA
2300	BT	0	2	0	0	0	36.7	0		0	0	3	No	None	No	0.000612395	0.000209958	0.00158928	0.00141741	0.000156619	0.000687283	0.00019677	0.000157791	0.000384354	0.000654169	0.000551439	0.000577936	0.000283002	0.000268997	0.000169163	0.000551716	0.000160853	0.000172149	0.000217766	0.000369956	0.000487734	0.00242862	0.00204731
2301	SP	0	2	0	0	0	36.5	0		0	1	3	No	None	No	0.000613053	0.000658046	0.0100965	0.000276432	0.00103706	0.000838515	0.000102353	0.000748625	0.00151941	6.79e-05	0.00067321	6.69e-05	0.000116959	0.000457114	0.000119759	0.00108519	8.97e-05	0.00106955	0.000309033	0.000133417	0.00040514	0.000206848	NA
2302	SP	1	4	0	0	0	36.7	0		0	1	2	No	None	No	0.000613066	0.000125473	0.00101972	0.000957151	0.00110145	0.000405207	0.00652716	0.00257676	0.000917692	0.000260562	0.000476847	0.000108821	0.000626117	0.000347233	0.000428813	0.00200977	0.00151043	0.0070206	0.00244058	0.00197609	0.000427719	0.000423941	NA
2303	SP	1	4	0	0	0	36.8	0		0	1	3	No	Paracetamol	Yes	0.000613182	0.000702546	0.00368524	0.0150996	0.00197499	0.00238839	0.000250229	0.0106259	0.000382714	0.000313068	0.000194868	0.0013128	0.000257262	0.000887537	0.000141441	0.00221466	0.000306014	0.00356811	0.000626889	0.000182425	0.00149593	0.000350564	NA
2304	BT	0	4	0	0	0	36.7	0		0	1	3	No	None	No	0.000613183	0.000441205	0.00272706	0.00274324	0.000605755	0.000921057	0.000277781	0.00032147	0.00118059	0.00102078	0.000637441	0.000755996	0.000388671	0.000684075	0.000561469	0.00269094	0.000469979	0.000600788	0.00100789	0.000972526	0.000486804	0.00424496	0.00154475
2305	BT	0	4	0	0	0	36.5	0		0	1	3	No	None	No	0.000613435	0.00071534	0.00073241	0.000984791	0.0010877	0.00151717	0.000288572	0.0122843	0.00351799	0.000262216	4.96e-05	8.85e-05	0.000410482	4.59e-05	2.82e-05	0.000688389	3.74e-05	4.63e-05	8.93e-05	3.55e-05	0.000637652	0.000926217	NA
2306	SP	1	4	0	0	0	36.4	0		0	1	2	No	Paracetamol	Yes	0.000613663	0.00114549	0.02	0.00377892	0.00222338	0.000614253	0.0066838	0.00013465	0.00238741	0.000236842	0.000212027	0.00170006	0.000964193	0.000218492	0.000741162	0.00616075	0.00332601	0.000696959	0.00553056	0.00267986	0.000753109	0.00120214	NA
2307	SP	0	4	0	0	0	36.3	0		0	1	2	No	None	No	0.000614206	0.000224305	0.00180228	0.000435314	0.00137593	0.000743393	0.000142147	0.00275168	0.00025921	5.67e-05	0.000309685	5.88e-05	0.000101722	4.98e-05	6.47e-05	0.003497	0.000290926	0.000208022	0.000295474	0.000179104	0.000774453	0.000519136	NA
2308	BT	0	4	0	0	0	36.1	0		0	1	3	No	None	No	0.000615307	0.000430889	NA	0.00167946	0.00108282	0.000232496	0.000294846	0.00309507	0.000240075	6.93e-05	0.000237623	0.00042698	0.000467901	0.000212765	0.000158041	0.00204319	6.31e-05	0.0012562	0.000271333	6.17e-05	0.000225934	0.000442493	NA
2309	BT	0	4	0	0	0	36.4	0		0	1	3	No	None	No	0.000615334	0.000144809	0.000477554	0.00108757	0.000350627	0.000276437	0.00130186	0.000792985	0.00108385	0.00132214	0.000116763	0.000339298	0.00115102	0.00143447	0.000272089	0.00180854	0.000407263	0.00218467	0.000889978	0.000630609	0.000193422	0.00102442	0.000715254
2310	BT	1	2	0	0	0	36.4	0		0	0	0	No	None	No	0.0006164	0.00025518	0.00452615	0.00121087	0.000150628	0.00056695	0.000211674	0.00014846	0.000312354	0.000497393	0.000214539	0.00057669	0.000247711	0.000269947	0.00020259	0.000584253	0.000118761	0.00109596	0.00011177	0.000366771	0.000366738	0.00208697	0.00198913
2311	BT	0	3	0	0	0	36.5	0		0	1	3	No	None	No	0.00061671	0.000229555	0.00103497	0.000533965	0.000258456	0.000480935	0.000114667	0.00101293	0.000851967	9.42e-05	8.72e-05	7.09e-05	0.000123289	0.00063503	0.000143557	5.77e-05	0.000707322	9.17e-05	2.3e-05	0.000484908	0.000281049	0.000797835	NA
2312	BT	0	2	0	0	0	36.7	0		0	1	3	No	None	No	0.000617211	0.00238685	0.00118155	0.00196739	0.000266281	0.00182891	0.000547083	0.000758802	0.00078012	0.00335541	0.000374964	0.00436524	0.000567347	0.000874436	0.000446209	0.00233341	0.000531713	0.000500759	0.000304528	0.00230907	0.000198782	0.00147446	0.00135122
2313	BT	0	4	0	0	0	36.6	0		0	1	3	No	None	No	0.000617283	0.00182695	0.00241675	0.00287655	0.000661584	0.00138556	0.000700675	0.00117227	0.00135496	0.00135675	0.00031456	0.00184115	0.000832947	0.000999811	0.00063225	0.00356732	0.000248836	0.000457051	0.000950935	0.000639822	0.00049326	0.00367371	0.00971448
2314	SP	0	4	0	0	0	36.3	0		0	1	3	No	None	No	0.000618371	0.00203571	0.00182824	0.000322053	0.00100606	0.000217412	0.000269375	0.00129482	0.000437736	0.000156925	0.000253037	0.000645221	0.000286515	0.000728328	0.000147954	0.0010398	0.00174635	0.0140863	0.000348382	0.00170896	0.00017594	0.000550337	NA
2315	BT	0	4	0	0	0	36.3	0		0	1	3	No	None	No	0.0006193	0.000659791	0.00653536	0.0116999	0.00137164	0.00100508	0.00234654	0.00058543	0.00151315	0.000608808	0.00040631	0.00031653	0.00086259	0.000445897	0.000525836	0.00489358	0.00115513	0.000698124	0.00104632	0.00103906	0.00141824	0.00113018	NA
2316	BT	1	4	0	0	0	37	0		0	1	3	No	None	No	0.000619539	0.00142351	0.00378106	0.0119242	0.000251355	0.000880911	0.000855473	0.000712809	0.00850488	0.000959232	0.000348731	0.00357656	0.00573703	0.000761049	0.002662	0.00136058	0.000175628	0.000461862	0.00506297	0.000575203	0.000549294	0.0037355	0.00652472
2317	BT	0	2	0	0	0	36.5	0		0	1	1	No	None	No	0.000620138	0.000868235	0.000532107	0.00162704	0.000136014	0.00290161	0.000502628	0.00137852	0.000120167	0.00254264	0.000226627	0.00354851	0.000300006	0.00105672	0.000259081	0.000950493	0.000464179	0.000391031	0.00027054	0.00505665	6.28e-05	0.00148166	0.00185424
2318	SP	0	1	0	0	0	36.6	0		0	0	0	No	None	No	0.000621012	6.65e-05	0.000538575	0.00176569	2.67e-05	0.000180575	0.000283087	5.75e-05	0.000139555	1.95e-05	6.81e-05	2.43e-05	0.000269577	1.95e-05	3.67e-05	2.36e-05	7.78e-05	7.78e-05	5.85e-05	9.88e-05	0.000107154	0.000245664	NA
2319	SP	0	4	0	0	0	36.8	0		0	1	3	No	None	No	0.00062156	0.000124263	0.00454962	0.00111804	0.00177371	0.000344827	0.00128197	0.0179744	0.000656894	0.000491698	8.09e-05	0.000161734	0.000315198	0.000457659	0.000924189	0.00198041	0.00011049	4.16e-05	0.000473657	5.68e-05	0.000323837	0.00821673	NA
2320	KMT	1	2	0	0	0	36.6	0		0	1	3	No	None	No	0.000622906	0.000572037	0.00621919	0.000786081	0.00105875	0.00126227	0.000956702	0.00186413	0.00255618	5.26e-05	6.91e-05	0.000170585	0.000932618	0.000285274	0.00018155	6.01e-05	3.57e-05	7e-05	2.38e-05	5.01e-05	0.000457249	0.000735114	NA
2321	KMT	0	4	0	0	0	36.3	0		0	1	3	No	None	No	0.000623015	5.42e-05	0.00193635	0.000210361	0.000280017	0.000243287	0.000249401	0.02	0.000484028	0.000451286	9.18e-05	0.000861803	0.000966436	0.000115504	8.6e-05	0.00260323	0.00153483	0.000332133	0.000953904	0.00166376	0.000325795	0.000426483	NA
2322	BT	1	4	0	0	0	36.7	0		0	1	3	No	None	No	0.000623342	0.000780298	0.00114236	0.00203336	0.000169722	0.00364446	0.000396459	0.00129754	0.000268882	0.00459453	0.000251774	0.00624232	0.000263948	0.00113048	0.00033193	0.00130123	0.000765054	0.000543683	0.000324654	0.00529562	8.55e-05	0.0011045	0.00100668
2323	BT	0	4	0	0	0	36.6	0		1	1	3	No	None	No	0.000623813	9.21e-05	0.00125387	0.0010196	0.000103855	0.00123606	0.000113429	4.71e-05	0.000719071	0.000216855	0.000668257	0.000275748	0.000181062	0.000106771	0.000110226	0.00151667	0.00012001	0.000171608	0.000406586	0.000159681	0.000843202	0.00149831	0.00150846
2324	BT	0	1	0	0	0	36.3	0		0	1	3	No	None	No	0.000623856	0.000607233	0.00161108	0.000858701	0.00115106	0.00144582	0.000354267	0.00161756	0.00205787	7.43e-05	0.000122947	0.000113684	6.54e-05	8.19e-05	0.000477042	0.000113764	0.000182512	0.000153667	0.00033894	0.000199127	0.000497712	0.000419646	NA
2325	BT	1	2	0	0	0	36.8	0		0	1	3	No	None	No	0.000625175	0.000305518	0.00669265	0.00155961	0.00137171	0.00135519	0.000537838	0.00339187	0.00556586	0.00104997	0.00055761	0.000465095	0.000455742	0.000692383	0.000335635	0.00429793	0.000622789	0.000622905	0.00266543	0.000749707	0.00106608	0.00233856	0.00398481
2326	BT	1	4	0	0	0	36.6	0		0	1	2	No	None	No	0.000625509	0.000577692	0.00227612	0.00406669	0.000865491	0.00127586	0.000351517	0.00839099	0.00136038	0.00159549	0.000495709	0.00140407	0.00129212	0.000926034	0.00204098	0.00264802	0.000647789	0.000620859	0.000344542	0.00142158	0.000563149	0.00614081	0.00473729
2327	SP	1	4	0	0	0	37	0		0	1	3	No	None	No	0.000625807	0.000478194	0.00190992	0.000717191	0.00128563	0.00324287	0.00272665	0.00319305	0.00217042	0.000459862	0.00011176	0.000275513	0.00130388	0.00122975	0.00208018	0.00230643	4.31e-05	0.00908088	0.000563424	3.59e-05	0.00183349	0.00108824	NA
2328	SP	0	4	0	0	0	36.4	0		0	1	1	No	None	No	0.000625816	0.000110159	NA	0.000330861	0.000501391	0.000209341	0.000154234	0.00168561	0.000763394	0.000170775	5.95e-05	8.68e-05	0.00147273	0.000147196	9.87e-05	0.00141762	0.0002556	5.42e-05	0.00121487	0.000224254	0.000299788	0.000207143	NA
2329	BT	1	4	1	0	0	36.4	0		0	1	3	No	None	No	0.000627016	0.000433499	0.00703857	0.00602437	0.00245608	0.00125854	0.00288894	0.00190214	0.00321355	0.00224499	0.0037799	0.00259277	0.00219489	0.00101206	0.000686532	0.00275785	0.000971621	0.000643415	0.0010152	0.000898721	0.000446075	0.00298069	0.00335723
2330	SP	1	4	0	0	0	36	0	neg	0	1	2	No	None	No	0.000627963	0.000147464	0.00154862	0.000436654	0.000302708	0.000124754	0.000168738	6.89e-05	0.000154002	1.95e-05	3.64e-05	7.93e-05	0.00217578	0.000245775	2.54e-05	2.89e-05	2.06e-05	3.64e-05	2.75e-05	5.33e-05	9.11e-05	9.56e-05	NA
2331	BT	0	4	0	0	0	36.7	0		0	1	3	No	None	No	0.000628566	0.000179435	0.00362477	0.00209721	0.00229002	0.000151017	0.000163759	0.000133364	0.00063697	0.000491291	7.31e-05	0.000236238	0.000151573	0.000579053	0.00231214	0.0018623	0.0010223	0.000129493	0.000714641	0.000982773	9.08e-05	0.000229637	NA
2332	SP	0	4	0	0	0	36.2	0		0	1	3	No	None	No	0.000628919	0.000259531	0.00288052	0.00272965	0.00328986	0.000310091	0.000335549	0.00179393	0.000884155	0.000530113	0.000175941	0.00228866	0.00306034	0.0010624	0.000400921	0.00244673	0.000253235	0.00200735	0.00234427	0.000204317	0.000251925	0.000829235	NA
2333	BT	0	4	0	0	0	36.3	0		0	1	3	No	None	No	0.000631361	0.000450403	0.00463371	0.00413204	0.00259285	0.00150687	0.000728076	0.00153973	0.0010735	0.00122864	0.000636649	0.00147984	0.00131689	0.00100246	0.0024772	0.0120668	0.000384397	0.000476345	0.00141658	0.000802046	0.00105854	0.0172743	0.0136061
2334	BT	1	1	0	0	0	36.5	0		0	1	3	No	None	No	0.000631506	0.00012613	0.000554446	0.00207625	0.000153515	0.000412904	9.09e-05	0.000119417	0.000152675	0.000275427	0.000155761	0.000364478	0.000183828	0.000210907	0.0001719	0.000499912	0.000117007	0.000127955	5.77e-05	0.000414133	0.000108135	0.00139542	0.00138088
2335	BT	1	4	0	0	0	36.5	0		0	1	1	No	None	No	0.000632696	0.000529579	0.000190834	0.000453647	7.3e-05	0.000238873	6.17e-05	6.42e-05	0.000219349	0.000270171	8.56e-05	0.000252078	0.000144747	8.07e-05	7.26e-05	0.000280569	5.77e-05	0.000600997	7.89e-05	0.000151568	0.000128931	0.000810509	0.000353155
2336	SP	1	4	0	0	0	36	0	neg	0	1	3	Yes	None	No	0.00063277	0.000915011	0.02	0.02	0.000545759	0.000300524	0.00260836	0.00676791	0.000691588	0.000360985	0.000366461	0.000642156	0.00152479	0.000236854	9.53e-05	0.00454439	0.00012387	0.000530423	0.00111822	0.000130667	0.000482927	0.000899177	NA
2337	KMT	0	3	0	0	0	36.1	0		0	1	3	No	None	No	0.000632868	0.000190052	0.000962212	0.000956445	0.00010449	0.000184272	0.00035224	0.00227139	0.000329745	0.000237557	0.000114691	8.74e-05	0.000551768	0.000507031	5.11e-05	0.000307957	2.09e-05	6.68e-05	0.000172337	3.23e-05	0.000113752	0.000348263	NA
2338	BT	1	4	0	0	0	36.7	0		0	1	2	No	None	No	0.000632904	0.000172259	0.00124587	0.0014868	0.000221805	0.000476792	0.000162959	0.000105724	0.000655594	0.000355492	0.000522965	0.000478001	0.000536976	0.000249243	0.000252988	0.000923728	0.00134708	0.000192534	0.000525183	0.000293979	0.000290966	0.00663097	0.00515924
2339	BT	0	3	0	0	0	36.2	0		0	1	3	No	None	No	0.000633378	0.000178135	0.000951953	0.00349575	0.000412395	0.000490311	7.43e-05	0.000147025	0.00235414	0.000552013	0.000160304	0.000778205	0.000227015	0.000194272	0.000189526	0.000701795	0.000161314	0.000253195	0.000104259	0.000437151	0.000188138	0.00240253	0.00105735
2340	KMT	1	2	0	0	0	36.5	0		0	1	2	No	None	No	0.000633621	0.000579837	0.00101193	0.000623185	0.00095988	0.00109603	0.000227686	0.00233277	0.00258512	1.95e-05	0.000295868	7.61e-05	0.000287915	0.000122029	8.62e-05	6.38e-05	3.32e-05	8.83e-05	3.73e-05	5.06e-05	0.000393877	0.000622741	NA
2341	BT	0	2	0	0	0	36.2	0		0	1	3	No	None	No	0.000634501	0.000715957	0.000964391	0.00274508	0.000147535	0.00281383	0.00037527	0.000891693	0.00018707	0.00321113	0.000251121	0.00483901	0.000594227	0.00106307	0.000338859	0.00124441	0.000878554	0.000377483	0.000227442	0.00401064	6.32e-05	0.0016908	0.00449609
2342	SP	1	2	0	0	0	36.5	0		0	1	1	No	None	No	0.000635004	0.00102799	0.00157728	0.000314328	8.61e-05	0.000155692	0.00031734	0.000131977	0.000798725	0.000633052	0.000123579	8.53e-05	0.00217518	0.000173275	0.000135884	6.53e-05	0.000253956	0.000237889	0.000526732	0.000309291	8.86e-05	0.000238548	NA
2343	BT	0	2	0	0	0	36.5	0		0	1	3	No	None	No	0.000635588	0.000689611	0.00410991	0.00181448	0.000221883	0.00394676	0.000367445	0.00130917	0.000173752	0.00192242	0.000248314	0.00317412	0.000154964	0.0011606	0.000334832	0.00111955	0.000479424	0.000458812	0.000285983	0.00513116	7.33e-05	0.00166811	0.00137365
2344	BT	0	1	0	0	0	36.8	0		0	1	3	No	None	No	0.000636234	0.000821401	0.00105956	0.00256066	0.000505548	0.00241865	0.000580677	0.000893345	0.000494521	0.00419965	0.000411013	0.00569253	0.000377066	0.00110809	0.000423003	0.00150444	0.000508492	0.000421313	0.000261416	0.00240121	0.000445696	0.00299591	0.00123364
2345	SP	0	2	0	0	0	36.9	0		0	1	1	No	None	No	0.000636817	0.000584878	0.000555046	0.000209553	6.91e-05	0.000106616	7.38e-05	0.000323153	0.000201803	1.95e-05	3.4e-05	0.000653518	0.000103891	5.5e-05	3.12e-05	2.55e-05	1.95e-05	6.95e-05	2.08e-05	3.26e-05	5.11e-05	0.000119037	NA
2346	SP	0	4	0	0	0	36.3	0		0	1	3	No	None	No	0.000637216	0.000130743	NA	0.000481934	0.000177247	7.98e-05	0.000478903	0.000969287	0.000227915	0.000345577	0.000320896	0.000104217	0.000134169	0.000175584	0.000508482	0.00082338	7.35e-05	8.96e-05	0.000377116	3.84e-05	7.29e-05	0.00103508	NA
2347	BT	1	4	0	0	0	36.9	0		0	1	3	No	None	No	0.000637371	0.000559871	0.0057571	0.00378305	0.00104362	0.00204214	0.000666213	0.00371356	0.00251371	0.00184085	0.000908543	0.000900225	0.00125122	0.00144619	0.000650529	0.00518325	0.000627938	0.00184447	0.00269809	0.00147123	0.00198176	0.00429279	0.00300076
2348	BT	1	4	0	0	0	36.5	0		0	1	1	No	None	No	0.000639451	0.000465177	0.00272299	0.00404598	0.00151822	0.00115386	0.000430333	0.0004059	0.00100411	0.00136607	0.000501624	0.00126243	0.000565126	0.000565168	0.000877765	0.00180569	0.00048162	0.000475309	0.000220894	0.00146387	0.000702541	0.0109493	0.0124595
2349	SP	1	3	0	0	0	36.7	0		0	0	2	No	Paracetamol	Yes	0.000640784	0.00364152	0.00212728	0.00119393	0.000658853	0.000332523	6.96e-05	0.00322846	0.00192937	0.00138682	0.00106333	0.000294801	0.00571844	0.00101229	0.00166144	0.00399857	0.00117719	0.000660974	0.00536852	0.00139311	0.000248281	0.000569154	NA
2350	BT	1	4	0	0	0	36.2	0		0	1	3	No	None	No	0.000641024	0.000241414	0.000655673	0.00929161	0.00030727	0.000813614	0.000135032	0.000165258	0.000317484	0.000556824	0.000221357	0.000719273	0.000522633	0.00030514	0.000260384	0.00105312	0.000174604	0.000215777	0.000108171	0.000726256	0.0001416	0.00208138	0.00156079
2351	SP	0	3	0	0	0	36.7	0	neg	0	1	2	Yes	Cough syrup	Yes	0.000641667	0.000192592	0.000668655	0.00264759	0.0023438	0.000180361	9.64e-05	0.000600965	0.000534649	8.31e-05	6.24e-05	9.04e-05	0.000219008	5.33e-05	0.000212027	0.00190433	3.76e-05	0.00144798	0.00134946	3.85e-05	0.00010588	0.000297645	NA
2352	BT	0	3	0	0	0	NA	NA		0	1	3	No	None	No	0.000642034	8.79e-05	NA	0.000286024	0.000109789	0.000169085	0.000159651	0.00018478	0.000272649	4.91e-05	0.000124975	0.000969748	9.84e-05	9.34e-05	9.61e-05	6.91e-05	0.000123133	0.000126085	2.89e-05	0.000149203	9.37e-05	0.000309651	NA
2353	SP	1	1	0	0	0	36.5	0		0	1	3	No	None	No	0.00064244	0.000262523	0.00201068	0.00853144	0.000315725	0.000363159	0.000104776	0.000364437	0.000523099	0.000194538	0.000226269	0.000792901	9.52e-05	0.000255379	0.00011928	0.000320817	0.000577912	0.000336623	9.6e-05	0.000642144	0.000176119	0.000178172	NA
2354	SP	0	1	0	0	0	35.7	0		0	1	3	No	None	No	0.000642592	0.00029887	0.0177532	0.000751254	0.000569973	0.000831124	0.000272766	0.00119319	0.00158326	3.63e-05	0.000102515	7.1e-05	0.000171284	8.97e-05	0.00011928	7.24e-05	2.63e-05	0.000148251	1.95e-05	3.53e-05	0.000550717	0.00102263	NA
2355	BT	1	3	0	0	0	36.8	0		0	1	3	No	None	No	0.000642654	0.000221585	0.00489668	0.0021473	0.00038612	0.000591249	0.00014757	0.000162369	0.00082132	0.000484557	0.000261412	0.00038376	0.000232585	0.000279651	0.000316466	0.000988952	0.000357463	0.000412359	0.000160785	0.00089443	0.000283823	0.00264551	0.00143584
2356	BT	0	3	0	0	0	36.8	0		0	1	3	No	None	No	0.00064418	0.000538124	0.000347634	0.00103998	0.00102839	0.00120016	0.000622394	0.00184502	0.00207557	5.4e-05	5.63e-05	0.00212276	0.00150247	0.000488306	6.25e-05	4.46e-05	0.000304192	5.33e-05	2.33e-05	2.58e-05	0.000423188	0.000492819	NA
2357	BT	1	1	0	0	0	36	0		0	1	1	No	None	No	0.00064501	0.000492274	0.0018899	0.00345277	0.00090088	0.00117915	0.000167059	0.000331167	0.000980695	0.00122391	0.000383898	0.00115685	0.000829028	0.000451553	0.000525191	0.00202442	0.000565974	0.000519852	0.000203489	0.00149642	0.000306626	0.00688855	0.00362186
2358	BT	0	4	0	0	0	36.2	0		0	1	3	No	None	No	0.000645886	0.000168426	0.00186713	0.00287336	0.000722915	0.000422728	0.000849712	9.85e-05	0.000986115	0.000795239	0.00144347	0.000719127	0.00041678	0.000325379	0.00158858	0.00235673	0.00163917	0.00364727	0.000470985	0.00210895	0.000207329	0.0029653	0.00349898
2359	BT	0	4	0	0	0	36	0		0	0	0	No	None	No	0.000646096	7.61e-05	0.00146314	0.00134387	0.000406661	0.000170843	9.8e-05	0.000431819	0.0017146	0.000415377	8.75e-05	7.09e-05	0.000142777	0.000763162	4.08e-05	0.000951522	0.002206	0.000151694	0.00461686	0.00154031	0.000165728	0.000304242	NA
2360	BT	0	3	0	0	0	36.8	0		0	1	2	No	None	No	0.000646585	0.000113247	0.000481399	0.000598281	9.06e-05	0.000272502	0.000581931	8.91e-05	0.000301961	0.000252693	0.000130977	0.000178466	0.000245467	0.000212693	0.000106821	0.000675716	6.39e-05	0.000157046	9.5e-05	0.000218752	6.7e-05	0.000755307	0.000525691
2361	SP	1	2	0	0	0	36.1	0		0	1	0	No	None	No	0.000648652	0.000768851	0.00139396	0.000439822	0.00142254	0.00194851	0.000114647	0.00193365	0.00334574	8.72e-05	8.09e-05	4.92e-05	0.000368507	0.000173005	0.000108544	5.87e-05	4.27e-05	6.77e-05	0.000208215	6.96e-05	0.000836431	0.000425001	NA
2362	KMT	0	2	0	0	0	36.8	0		0	1	1	No	None	No	0.000648825	0.000986343	0.0069039	0.00428047	0.00115977	0.00128438	0.000494811	0.00119866	0.00200788	0.000217058	0.000828733	0.00046451	0.000370145	0.00083877	0.00108104	0.00105053	0.0010883	0.00129379	0.000488406	0.00109187	0.000797268	0.00394871	NA
2363	SP	0	1	0	0	0	37	0		0	1	1	No	None	No	0.000649043	0.000311734	0.00252523	0.000422896	0.000536348	0.000686495	0.000234982	0.000762737	0.0014324	5.5e-05	4.77e-05	4.13e-05	0.000399714	4.9e-05	7.82e-05	3.27e-05	0.000449117	0.000102291	2.89e-05	0.000299746	0.000286626	0.000447695	NA
2364	BT	0	4	0	0	0	36.9	0		0	0	3	No	None	No	0.000649585	0.00125381	0.00374389	0.00680424	0.00118584	0.00127871	0.00357578	0.000506579	0.00136092	0.00179225	0.00411956	0.00115312	0.000987422	0.00119177	0.00102554	0.00250182	0.00119305	0.000433122	0.000583861	0.00170153	0.000927391	0.00649107	0.00986948
2365	SP	0	4	0	0	0	36.1	0		0	1	2	No	anticonvulsive	Yes	0.000649915	0.00465199	0.00276109	0.00359653	0.00064327	0.000391934	0.00110833	0.00205615	0.001247	0.00409773	0.00113167	0.00162451	0.00353533	0.0118256	0.000441728	0.0014265	0.000340238	0.0014287	0.000934401	0.000347011	0.000407086	0.00406579	NA
2366	SP	0	1	0	0	0	36.8	0		0	1	2	No	None	No	0.000650733	0.000853825	0.000951019	0.00230948	0.00129262	0.00156663	0.000204775	0.00230594	0.00350795	2.04e-05	7.47e-05	0.000111974	0.000161154	6.9e-05	2.77e-05	0.000121224	2.78e-05	0.000110812	4.96e-05	3.61e-05	0.000704481	0.000377406	NA
2367	BT	0	4	0	0	0	35.6	0		0	1	3	No	None	No	0.000651496	0.000282248	0.00114607	0.00249187	0.000640703	0.000554208	0.000397436	0.000747936	0.000987661	0.000922867	0.000257103	0.000984675	0.000621448	0.000376172	0.000384133	0.000979024	0.000292981	0.000388103	0.000266752	0.000546715	0.000256058	0.00218593	0.00283282
2368	BT	1	3	0	0	0	36.6	0		0	1	3	No	None	No	0.000651787	0.000156455	0.000892164	0.000796558	0.00162051	0.000285473	0.000140255	0.000374673	0.000587982	0.000997805	0.000112147	0.000299061	0.000187774	0.000411474	0.000147303	0.00425975	0.000237745	0.00112335	0.00038723	0.000284782	0.000146596	0.00202786	0.00113696
2369	SP	0	4	0	0	0	36.3	0		0	1	3	No	Paracetamol	Yes	0.000652248	0.00326779	NA	0.0011138	0.00369105	0.0011651	0.00260678	0.00781623	0.00232631	0.000265766	0.0029709	0.00103026	0.000824664	0.000398174	0.000920748	0.02	0.00177262	0.00240448	0.0136454	0.0014595	0.000698814	0.00429826	NA
2370	SP	1	4	0	0	0	36.4	0		0	1	1	Yes	None	No	0.000653596	0.00112276	NA	0.00452763	0.00222926	0.00150481	0.00131634	0.00194912	0.00326353	0.000497077	0.00161826	0.000536141	0.000812585	0.000787538	0.00187599	0.0030031	0.00167326	0.00229297	0.000964372	0.00174367	0.00102253	0.00296806	NA
2371	BT	0	2	0	0	0	36.5	0		0	1	3	No	None	No	0.000654466	0.000125755	0.000437228	0.00122629	0.000132371	0.00038125	0.000104898	0.000103525	9.36e-05	0.000658543	9.63e-05	0.00060899	0.000111184	0.00020641	9.26e-05	0.000299776	5.13e-05	8.74e-05	1.95e-05	0.000219222	0.000178657	0.0015218	0.00106229
2372	SP	0	4	0	0	0	36.4	0		0	1	3	No	None	No	0.000656312	5.18e-05	0.000980764	0.000329231	0.00222536	7.82e-05	0.000215865	4.92e-05	0.000667196	0.00010201	5.24e-05	9.44e-05	0.000185507	0.000221499	5.83e-05	0.000652144	1.95e-05	0.000298564	0.000920059	1.95e-05	6.78e-05	0.000581225	NA
2373	BT	1	3	1	0	0	36.1	0		0	1	3	No	None	No	0.000657441	0.000110937	0.00264091	0.00175084	0.00022997	0.000427943	0.000739887	9.74e-05	0.000349352	0.000238654	0.000165283	0.00030268	0.00198924	0.000147476	0.000132886	0.000306968	0.000219393	0.00046577	5.18e-05	0.00028096	0.000552699	0.00160044	0.000954188
2374	SP	0	4	0	0	0	35.7	0		0	1	3	No	None	No	0.000657554	0.000175067	0.00420096	0.00328676	0.000654445	0.000427559	0.000513772	0.00174534	0.000717712	0.000282257	0.000121433	0.000458854	0.00096877	0.000248458	0.000266141	0.000464235	0.000138089	0.00113911	0.00110824	0.000125963	0.000538081	0.00101618	NA
2375	SP	1	3	0	0	0	37	0		0	1	3	Yes	None	No	0.000658503	0.000475942	0.00215541	0.000349323	0.00069367	0.000266804	0.00133358	0.0013251	0.000466464	7.54e-05	0.00012507	0.000416799	0.000128275	0.000241121	0.00036667	0.00184076	0.000285206	0.00224167	0.000774009	0.000301333	0.000330085	0.00116681	NA
2376	KMT	1	1	0	0	0	36.7	0		0	1	3	No	None	No	0.000658505	0.000657351	0.000721851	0.00102815	0.00118387	0.00136703	0.00027364	0.00169988	0.00259665	0.000606505	7.32e-05	0.000107823	0.000702548	0.000171373	5.04e-05	8.96e-05	6.11e-05	0.000105262	2.13e-05	4.7e-05	0.000424137	0.000655804	NA
2377	BT	1	1	0	0	0	36.3	0		0	1	3	No	None	No	0.000659315	0.000485339	0.00121706	0.00229278	0.000774577	0.00160517	0.000186654	0.000403384	0.000556169	0.00143312	0.000300401	0.00206208	0.000769375	0.000643982	0.000524545	0.00167759	0.000534489	0.000469515	0.000178147	0.00178417	0.000222466	0.00497854	0.00140245
2378	SP	1	3	0	0	0	36.9	0		0	0	3	No	None	No	0.000659798	0.000916142	0.000547647	0.000377821	0.000438497	0.000207966	0.000556405	0.000889749	0.00106222	2.58e-05	0.000430078	3.95e-05	0.000689119	0.000453664	4.59e-05	0.000220152	0.00110242	0.000158261	0.00100781	0.00100147	0.0001247	0.000278979	NA
2379	KMT	1	2	0	0	0	36.8	0		0	1	3	No	None	No	0.000660016	0.000817603	0.00182639	0.00176651	0.000945701	0.00106033	0.00294517	0.0018579	0.00219418	3.76e-05	0.000147479	0.000224583	0.000120478	0.000134088	0.000282004	0.00016559	0.000205358	0.000199504	3.39e-05	0.000176781	0.000486058	0.000736534	NA
2380	BT	1	2	0	0	0	35.8	0		0	0	0	No	None	No	0.00066067	0.000284934	0.00216129	0.00222472	0.000506792	0.000851732	0.000263283	0.000229014	0.0012422	0.000951115	0.000285053	0.000909154	0.00113383	0.000534636	0.000411223	0.00128903	0.000182664	0.00050988	0.00112437	0.000566581	0.000393913	0.00539311	0.00366168
2381	SP	1	1	0	0	0	36.5	0		0	1	2	No	Paracetamol	Yes	0.00066078	0.000549172	0.00118464	0.00132459	0.000927247	0.00110305	0.00021779	0.00107809	0.00204669	3.44e-05	0.000132567	3.4e-05	0.000244927	9.46e-05	0.000187778	0.000160083	0.000129979	0.000186695	4.74e-05	0.000149778	0.000440239	0.000333827	NA
2382	BT	0	4	0	0	0	36.1	0		0	1	3	No	None	No	0.000661816	0.000299469	0.0195423	0.00134765	0.00278736	0.000588173	0.00120365	0.00220116	0.00197736	0.00128846	0.000282807	0.00097875	0.00234043	0.00212626	0.000226079	0.00524259	0.000322474	0.000456172	0.00106877	0.000377245	0.000378286	0.00220811	0.00302201
2383	BT	0	4	0	0	0	36.3	0		0	1	3	No	None	No	0.000662168	0.000249826	0.00287206	0.00212276	0.00127761	0.000894192	0.000640919	0.00255191	0.0019784	0.000354112	0.000408162	0.000338128	0.000802409	0.00140187	0.000591785	0.00464962	0.000808277	0.000606036	0.0027432	0.000599424	0.000357314	0.00362404	0.00280139
2384	BT	0	4	0	0	0	36.1	0		0	1	3	No	None	No	0.000662317	0.00129976	0.00109015	0.00402882	0.00227888	0.00346836	0.000538794	0.00177903	0.000793231	0.00234351	0.000342389	0.0031284	0.000503906	0.00150603	0.000386628	0.00237064	0.00231909	0.000468185	0.000863139	0.00447068	0.000551031	0.00156595	0.00160739
2385	BT	0	4	0	0	0	36.2	0		0	1	3	No	None	No	0.000662469	0.000219871	0.00149432	0.00109685	0.00277986	0.00119701	0.000277622	0.00141572	0.000327333	0.000927799	0.000310457	0.000709114	0.000259145	0.000675138	0.000394726	0.00762603	8.78e-05	0.000751293	0.000520074	0.00022362	0.000611005	0.000954267	0.0008163
2386	BT	0	4	0	0	0	36.6	0		0	1	3	No	None	No	0.000664066	0.000291426	0.00104153	0.02	0.00139037	0.000894951	0.000245647	0.000258792	0.00199985	0.000577602	0.00025746	0.000745481	0.000844934	0.000924671	0.000620246	0.00355952	0.000260824	0.00215419	0.00156175	0.00077955	0.000435796	0.00228732	0.00138561
2387	BT	1	4	0	0	0	36.5	0		0	1	3	No	None	No	0.000665024	9.2e-05	0.001856	0.000383697	0.000290485	0.000227112	0.000120896	0.00115902	0.000689496	0.000387157	7.91e-05	0.000369774	0.000222058	0.00021237	0.000103922	0.000410017	2.89e-05	9.56e-05	0.000584932	0.000126174	8.15e-05	0.000961632	0.00046908
2388	BT	0	4	0	0	0	36.8	0		0	1	3	No	None	No	0.000665305	0.000152816	0.00144256	0.0105812	0.0066106	0.00049716	0.00115291	0.000971858	0.00209303	0.000351354	0.000341729	0.00120263	0.000804002	0.00028538	0.000236368	0.00424717	0.000160773	0.00304696	0.00607235	0.000107013	0.000549143	0.000459779	NA
2389	KMT	1	4	0	1	2.91375	36.6	0		0	1	3	No	None	No	0.000665733	0.00157535	0.02	0.00212495	0.0053544	0.0145493	0.000513704	0.02	0.00226436	0.00188052	0.0062326	0.0011009	0.0174273	0.000857367	6.66e-05	0.0113673	0.000136148	0.00015188	0.02	4.76e-05	0.02	0.0114877	NA
2390	SP	1	1	0	0	0	36.9	0		0	0	3	No	None	No	0.000665903	3.08e-05	0.00116018	0.00290433	2.75e-05	0.000127249	5.09e-05	4.48e-05	5.15e-05	0.00140732	2.86e-05	3.29e-05	0.000131142	6.73e-05	2.5e-05	2.61e-05	1.95e-05	6.91e-05	5.77e-05	2.41e-05	0.000127127	0.000733163	NA
2391	SP	1	4	0	0	0	36.1	0	neg	0	1	3	Yes	Paracetamol	Yes	0.000666166	0.000189135	NA	0.00896121	0.00107199	0.000203648	0.000431715	0.00466701	0.000490443	8.46e-05	0.000251999	0.000149101	0.000229776	0.00018251	0.000142802	0.00191492	1.95e-05	0.000336278	0.00101469	1.95e-05	0.000195533	0.00052327	NA
2392	BT	1	2	0	0	0	36.4	0		0	1	3	No	None	No	0.000667556	0.000771341	0.00115478	0.0024969	0.000137389	0.00449893	0.00084619	0.00106904	0.000413926	0.00181231	0.000261862	0.00203891	0.000191163	0.00114788	0.000718999	0.000735164	0.000581608	0.000368764	0.000199499	0.00425515	0.00124217	0.00228419	0.00180517
2393	BT	0	2	0	0	0	36.7	0		0	1	3	No	None	No	0.000668032	0.000292796	0.00236624	0.002143	0.00023665	0.000913463	0.000532154	0.000400763	0.000273934	0.000492691	0.000385453	0.000488733	0.0012044	0.000852119	0.000522919	0.00273699	0.000285626	0.000531917	0.000315272	0.000972059	0.000160587	0.00167982	0.00118414
2394	SP	1	1	0	0	0	36.4	0		0	1	3	Yes	None	No	0.000669233	0.000937531	0.00122058	0.000551286	0.00110367	0.00144572	0.000252065	0.00125088	0.0027304	3.08e-05	0.000115534	4.53e-05	0.000166143	9.43e-05	4.5e-05	9.75e-05	4.89e-05	0.000135757	2.9e-05	0.000101737	0.000494943	0.000360532	NA
2395	SP	0	3	0	0	0	36.6	0		0	1	2	No	None	No	0.000669497	0.00012414	NA	0.000302152	0.00013995	9.24e-05	0.000211586	0.00012219	0.000279672	6.22e-05	7.2e-05	0.000361375	0.00100612	0.000119075	0.000182081	0.000572587	8.17e-05	0.000307096	0.000189413	0.000109498	6.06e-05	0.00126639	NA
2396	BT	1	3	0	0	0	36.8	0		0	1	1	No	None	No	0.000669857	0.000277921	0.0134832	0.000299097	0.000178158	0.000309879	0.00016848	0.000569951	0.000522189	0.000108151	0.000107646	0.000480399	0.000176586	0.000328386	0.000319504	6.43e-05	0.000114857	0.000133744	4.63e-05	0.000118305	0.000239086	0.000574167	NA
2397	BT	0	4	0	0	0	36.8	0		0	1	3	No	None	No	0.000671178	0.000340666	0.000999346	0.00140237	0.00022403	0.000893549	0.000443011	0.000545189	0.000231619	0.000311274	0.000311646	0.000499929	0.000692406	0.000713262	0.000425162	0.00187017	0.000132811	0.000871985	0.000304324	0.000721061	0.000163632	0.00153282	0.00160696
2398	BT	1	4	0	0	0	36.6	0		0	1	3	No	None	No	0.000671178	0.000714546	0.00150358	0.00215004	0.000328686	0.00050939	0.000777405	0.00104066	0.000435101	0.000473458	0.00047594	0.000455499	0.000436861	0.00136557	0.00023033	0.00152308	0.000142491	0.0010674	0.00021121	0.000304003	0.000901799	0.00158951	0.000770142
2399	BT	1	3	0	0	0	36.1	0		0	1	3	No	None	No	0.000671719	0.000767214	0.00116835	0.00201032	0.00037492	0.00244352	0.000491592	0.00104022	0.000589285	0.00702486	0.000398851	0.00882865	0.000351335	0.00107532	0.00048137	0.000140355	0.000347777	0.000346206	0.000223833	0.0025896	0.000283742	0.00249449	0.000899609
2400	BT	0	4	0	0	0	36.2	0		0	1	1	No	None	No	0.000672257	0.000408848	0.00126326	0.000842108	0.00467374	0.000734373	0.000415143	0.00264051	0.00172608	0.000244883	0.000316705	0.000666157	0.00240329	0.00141782	0.000638866	0.00786165	9.99e-05	0.00218076	0.00159818	0.000100571	0.00101154	0.000656099	NA
2401	KMT	1	4	0	0	0	36.4	0		0	1	3	No	None	No	0.000672517	0.000381465	0.00584234	0.00170938	0.000956583	0.000701234	0.000332334	0.000980274	0.00139726	0.000363327	0.000502797	0.00201581	0.00202362	0.000437224	0.000474213	0.00107788	0.00278157	0.0010782	0.00161158	0.00292277	0.0004764	0.000899851	NA
2402	BT	0	2	0	0	0	36.5	0		0	1	3	No	None	No	0.000674004	0.000573096	0.0106514	0.000977396	0.00093418	0.00112995	0.000334611	0.00156798	0.00279623	4e-05	0.000106996	0.000179509	0.000184469	0.000236146	0.000113804	9.84e-05	0.000145657	0.000102642	5.17e-05	0.000305895	0.000563175	0.00149165	NA
2403	SP	0	4	0	0	0	36.5	0		0	1	3	No	None	No	0.000674982	0.000159335	0.00388551	0.000553831	0.000263166	0.0029435	0.00043542	0.00400511	0.000298867	0.000218336	0.000116818	0.000349702	0.000151564	0.000395515	0.000191901	0.00353263	0.000775844	0.0139902	0.000342005	0.000741998	0.00201561	0.00120953	NA
2404	KMT	1	2	0	0	0	36.7	0		0	0	3	No	None	No	0.000675075	0.000224701	0.000672724	0.000318402	8.91e-05	0.00039397	0.000123377	0.000197359	0.000222386	2.81e-05	6.29e-05	4.7e-05	0.000396121	0.000369093	6.79e-05	3.3e-05	1.95e-05	3.95e-05	1.95e-05	2.39e-05	0.000264908	0.00031786	NA
2405	BT	1	3	0	0	0	36.2	0		0	1	3	No	None	No	0.000675663	0.000410173	0.00170119	0.00393379	0.00133121	0.00114069	0.000153214	0.000342271	0.00120144	0.000854199	0.000427425	0.000878808	0.000557812	0.000482526	0.000537221	0.00329632	0.000656404	0.000549518	0.000760319	0.0016642	0.000325757	0.00416363	0.00333455
2406	BT	0	4	0	0	0	36.5	0		0	1	2	No	None	No	0.000676144	0.000128311	0.000763302	0.0012487	0.00070935	0.000354129	0.000329732	0.000485038	0.00041374	0.000673411	0.000196666	0.000481592	0.000280401	0.000196977	0.00112645	0.000668315	0.000118761	8.71e-05	0.000197527	0.000217617	0.00041748	0.00197786	0.00186227
2407	BT	1	4	0	0	0	36.8	0		0	1	2	No	Others	Yes	0.000677098	0.000119271	0.00782518	0.00108682	8.7e-05	0.000320377	0.000164426	5.49e-05	0.000295539	0.00035977	0.000229937	0.000429412	0.000226262	0.000172324	0.000271007	0.000721618	7.74e-05	0.000603431	0.00030761	0.000232323	0.000211028	0.00304846	0.00615145
2408	SP	0	4	0	0	0	36.1	0		0	1	3	No	None	No	0.000679682	0.000903222	0.00928055	0.0025078	0.00114951	0.000966582	0.00137356	0.0177717	0.00155294	0.000468755	0.000607684	0.000396003	0.000516685	0.000537187	0.000999233	0.00342674	0.00123762	0.00125773	0.000928963	0.00100971	0.000771439	0.00175223	NA
2409	SP	0	1	0	0	0	36.3	0		0	1	3	No	None	No	0.000680322	9.21e-05	NA	0.000778263	4.11e-05	9.49e-05	6.49e-05	5.06e-05	0.000949771	9.82e-05	0.000102639	6.33e-05	0.000124169	6.41e-05	8.68e-05	6.06e-05	2.33e-05	0.000378455	0.00193383	3.78e-05	7.83e-05	0.000144588	NA
2410	BT	0	1	0	0	0	36.6	0		0	1	3	No	None	No	0.000680873	0.00288234	0.00166123	0.0063347	0.000523477	0.00594846	0.000334591	0.00108064	0.000505949	0.00332716	0.000310934	0.00416499	0.000742735	0.00524695	0.000423332	0.000123436	0.00248673	0.000390888	0.0001902	0.00500182	0.000385705	0.00526731	0.00338375
2411	KMT	1	3	0	0	0	36.7	0		0	1	3	No	None	No	0.000681082	0.000175769	0.00170208	0.00187879	0.000125024	0.000209633	0.000114249	0.000167198	0.000221279	1.95e-05	0.000200657	6.43e-05	7.3e-05	0.000112118	0.000188563	0.000129975	0.000175009	0.000170211	2.87e-05	0.000140837	0.000136456	0.000832209	NA
2412	SP	0	2	0	0	0	36.5	0		0	1	2	No	None	No	0.000681703	0.000328332	0.00162645	0.000583189	0.000500727	0.000668393	0.000212318	0.000691797	0.0010617	0.000158778	8.23e-05	0.000100096	0.000495819	7.57e-05	8.96e-05	9.3e-05	2.42e-05	9.61e-05	7.44e-05	4.56e-05	0.000242749	0.000520644	NA
2413	BT	0	3	0	0	0	35.9	0		0	1	3	No	None	No	0.000681713	0.000422943	0.0020734	0.00378466	0.0013804	0.00117184	0.000285145	0.000481639	0.00148643	0.00121102	0.00047004	0.00422695	0.00465107	0.000653242	0.000596906	0.00155788	0.00132711	0.000939993	0.000270374	0.00233879	0.000762787	0.00837911	0.0048327
2414	BT	0	4	0	0	0	36.3	0		0	1	3	No	None	No	0.000683198	0.000856819	0.000859324	0.0030069	9.82e-05	0.00340151	0.000440061	0.00176391	0.000146962	0.0040528	0.000308555	0.00761535	0.000338823	0.00094327	0.000417036	0.00201547	0.000782647	0.000494963	0.000293184	0.00534084	0.000128524	0.000839058	0.000705567
2415	KMT	0	3	0	0	0	36.3	0		0	1	3	No	None	No	0.000683313	0.000807781	0.000857751	0.000895437	0.00117333	0.00146356	0.00034442	0.00166559	0.00249746	1.95e-05	9.19e-05	0.000248043	0.00057964	0.000606267	8.04e-05	7.81e-05	6.02e-05	9.59e-05	2.97e-05	7.96e-05	0.000579448	0.000732649	NA
2416	BT	0	4	0	0	0	36.5	0		0	1	3	No	None	No	0.000684515	0.000227175	0.00445805	0.00302091	0.00131499	0.000599844	0.000230178	0.000177053	0.000686339	0.000997241	0.00036181	0.00109954	0.00256671	0.00061774	0.000341949	0.000824498	8.71e-05	0.000274463	0.000322923	0.000308689	0.000357516	0.00399515	0.00480393
2417	BT	1	4	0	0	0	36.5	0		0	1	3	No	Paracetamol_	Yes	0.000684993	0.000446406	0.00934718	0.00173362	0.000225257	0.0018921	0.000346646	0.000676262	0.00131717	0.000952929	0.00019408	0.00126339	0.000185822	0.000698175	0.000177805	0.0014162	0.000270902	0.000528291	0.00197372	0.00208248	0.000138691	0.000445663	0.000360943
2418	BT	1	2	0	0	0	36.5	0		0	1	3	No	None	No	0.000685192	0.000100465	0.000623381	0.000490968	0.00013014	0.000213105	7.46e-05	5.92e-05	0.000113755	0.000328947	0.000349235	0.000345928	0.000249925	0.000201856	0.000109538	0.000241585	4.52e-05	9.52e-05	6.58e-05	0.00016232	0.000101685	0.00082726	0.00116727
2419	BT	1	1	0	0	0	36.6	0		0	1	3	No	None	No	0.000685438	0.000299041	0.00266174	0.00240107	0.000401103	0.000675982	0.000116808	0.000196847	0.000271244	0.000822953	0.000435029	0.00102615	0.00143015	0.000303254	0.000149168	0.000688566	0.000178556	0.000160291	8.24e-05	0.000476016	0.000222231	0.00258584	0.000727222
2420	SP	1	1	0	0	0	37.2	0		0	1	3	No	None	No	0.000685857	0.000150877	0.00345593	0.00053368	0.000327661	0.000252357	0.000280679	0.000280754	0.000314861	1.95e-05	0.000101112	0.000625004	0.000454165	1.95e-05	5.03e-05	2.7e-05	6.63e-05	6.17e-05	0.000127919	5.17e-05	0.000204785	0.000270651	NA
2421	KMT	1	2	0	0	0	36.9	0		0	1	3	No	None	No	0.000686148	0.000494486	0.00437231	0.000794208	0.000611759	0.000682829	0.00033188	0.00102721	0.00130565	9.62e-05	0.000114968	6.98e-05	9.4e-05	6.08e-05	0.000179341	7.25e-05	3.41e-05	0.000128207	1.95e-05	9.58e-05	0.000315177	0.000804001	NA
2422	KMT	1	3	0	0	0	36.3	0		0	1	3	No	None	No	0.000686344	0.00182695	0.0156205	0.00819367	0.00175284	0.00227305	0.0015027	0.00202984	0.00331608	0.000321259	0.00156209	0.00030674	0.00126441	0.00113909	0.00201392	0.00188532	0.00185858	0.00248597	0.000935291	0.0015735	0.00146389	0.00388039	NA
2423	BT	1	2	0	0	0	36.6	0		0	1	3	No	None	No	0.000686536	0.00035153	NA	0.000765607	0.000423514	0.000624157	0.000200209	0.00132468	0.00112153	6.85e-05	0.000112132	0.00179146	0.000769106	9.52e-05	0.000179167	4.72e-05	4.36e-05	5.54e-05	1.99e-05	4.75e-05	0.000304558	0.00126497	NA
2424	SP	0	4	0	0	0	36.4	0	neg	0	1	3	Yes	Cough syrup	Yes	0.000687047	0.000358121	0.000816703	0.000424626	0.000667059	0.00105457	0.00102693	0.00133558	0.00235873	0.000380039	7.69e-05	6.63e-05	0.000239164	7.66e-05	0.00180327	3.57e-05	2.22e-05	3.99e-05	2.42e-05	4.24e-05	0.000503259	0.000442872	NA
2425	BT	1	4	0	0	0	36.2	0		0	1	3	No	Paracetamol	Yes	0.000687483	0.000130023	0.00495345	0.00256338	0.000138564	0.000474121	0.000573928	0.000827145	0.000930644	0.000722253	0.000877459	0.000487524	0.000667565	0.00045848	0.000638081	0.00394634	0.00133955	0.00116042	0.000309171	0.000465067	0.000787967	0.00963228	0.00933748
2426	SP	0	2	0	0	0	36.8	0		0	1	3	Yes	None	No	0.000688256	0.00485178	0.00102528	0.000697811	0.000700983	0.000892322	0.000253968	0.00134427	0.00267713	5.63e-05	0.000251108	8.05e-05	6.51e-05	8.33e-05	4.4e-05	8.91e-05	0.000815961	8.32e-05	1.95e-05	0.000638519	0.000413499	0.00038191	NA
2427	KMT	0	2	0	0	0	36.3	0		0	1	3	No	None	No	0.000689185	0.000721661	0.00767432	0.00560248	0.00101144	0.00112294	0.00026582	0.000875638	0.00141266	0.00126265	0.000640509	0.000135301	0.000515424	0.000694572	0.000927309	0.0010227	0.000937402	0.00150458	0.000540111	0.00119041	0.000544793	0.000737101	NA
2428	BT	1	2	0	0	0	37	0		0	1	3	No	None	No	0.000689828	0.000763892	0.00141974	0.00385101	0.000743383	0.00116259	0.00247534	0.000313156	0.00111489	0.000717397	0.000421899	0.00102788	0.00121662	0.000474529	0.00037085	0.00185904	0.000668811	0.0004479	0.000338674	0.000934448	0.0003449	0.00505559	0.00274225
2429	BT	0	2	0	0	0	35.9	0		0	1	2	No	None	No	0.000689889	0.00132787	0.00122839	0.00263362	8.03e-05	0.00393819	0.000425349	0.00112117	0.000157067	0.00935833	0.000282153	0.013451	0.000446646	0.00128924	0.000347248	0.00222707	0.000715737	0.000381559	0.00027266	0.00445082	6.75e-05	0.000855113	0.00091566
2430	BT	1	4	0	0	0	35.9	0		0	1	1	No	None	No	0.000690175	0.000327902	0.00598638	0.00258936	0.00280208	0.000915342	0.000250845	0.00194598	0.00145142	0.00112753	0.000546919	0.000552237	0.000668604	0.000377112	0.000400023	0.0029191	0.000359892	0.00042074	0.00133535	0.000890366	0.000814509	0.00611217	0.00202473
2431	BT	1	4	0	0	0	37	0		0	1	3	No	None	No	0.000690322	0.000923342	0.0011791	0.000953669	0.00480508	0.00623617	0.00121229	0.00191433	0.0080802	0.00111015	0.00119018	0.000870912	0.000644576	0.000834075	0.000161366	0.0112007	0.000767546	0.00391867	0.00636806	0.00108856	0.00643896	0.00157479	0.0147697
2432	SP	1	4	0	0	0	36.7	0		0	1	1	Yes	Paracetamol	Yes	0.0006914	0.000437905	0.00194014	0.000521749	0.000394754	0.000662595	0.00122968	0.00600673	0.000592676	0.000484477	0.000414336	0.000904378	0.000706019	0.000321031	0.000342531	0.00130548	0.00372116	0.02	0.000676885	0.00328951	0.000783947	0.00274728	NA
2433	KMT	1	4	0	0	0	36.7	0		0	1	3	No	None	No	0.000691464	0.000819633	0.0028592	0.00865173	0.00148651	0.000709939	0.0012262	0.00376301	0.00169476	0.000771379	0.000564354	0.0013543	0.00226992	0.000456984	0.00379514	0.00554403	0.00139631	0.000583319	0.0038233	0.00131518	0.000574636	0.0108406	NA
2434	SP	1	3	0	1	191.125	36.6	0		0	0	0	Yes	None	No	0.000691588	0.0179015	0.00485437	0.00562788	0.000908565	0.00272408	0.013358	0.02	0.00458517	0.00264683	0.00634939	0.00137861	0.00855022	0.00305422	0.0042119	0.00358325	0.000826127	0.00899774	0.0133567	0.000621664	0.00258163	0.00862266	NA
2435	SP	0	4	0	0	0	36.9	0		0	1	3	No	None	No	0.000692118	0.00188487	0.00310314	0.00242417	0.000649381	0.000169867	0.000286109	0.000359789	0.000281072	0.000153866	0.000134902	0.00014453	0.000581241	0.000114701	0.000218138	0.000717439	6.75e-05	0.000251849	0.000627758	6.71e-05	9.86e-05	0.00111129	NA
2436	SP	0	4	0	0	0	36.1	0		0	1	2	No	Paracetamol	Yes	0.000692779	0.00151483	0.00895654	0.00258644	0.00222507	0.0020488	0.000545691	0.00198176	0.00386426	0.000511629	0.00131844	0.000864465	0.00244877	0.00159173	0.00174521	0.00193151	0.0100317	0.0115835	0.00134067	0.00971672	0.00122058	0.000680814	NA
2437	BT	0	4	0	0	0	36.2	0		0	1	3	No	None	No	0.000694084	0.000313705	0.00112274	0.00132575	0.000140653	0.00140335	0.00045607	0.0022996	0.00021975	0.000918488	0.000212144	0.000805729	0.000752516	0.000467331	0.000252622	0.00187925	0.000209153	0.00295219	0.000241851	0.000931424	0.000367243	0.00176493	0.00125741
2438	BT	1	1	0	0	0	36.2	0		0	1	3	No	None	No	0.000694457	0.00102017	0.00177049	0.00524611	0.00065311	0.00334962	0.000739875	0.000801982	0.000383779	0.00375187	0.000388813	0.00389339	0.00172058	0.00113101	0.000654404	0.00126764	0.00113011	0.000411763	0.000176666	0.00300808	0.000361032	0.00592485	0.00627246
2439	SP	0	3	0	0	0	36.4	0		0	1	3	No	None	No	0.000695038	6.28e-05	0.002918	0.000399836	5.86e-05	0.00016506	0.000251705	8.88e-05	0.000161903	1.95e-05	0.000136946	5.06e-05	0.000298899	4.84e-05	0.0001034	3.92e-05	8.2e-05	5.34e-05	1.95e-05	6.05e-05	0.000111973	0.000388824	NA
2440	BT	1	4	0	0	0	36.5	0		0	1	3	No	None	No	0.000695371	0.00271675	0.00147367	0.00870811	0.000428179	0.00258082	0.00348603	0.00904802	0.00231523	0.000555406	0.0033842	0.00436975	0.02	0.0187392	0.00236759	0.00984513	0.00115716	0.0071717	0.00247456	0.000443513	0.00985133	0.00229537	0.00341172
2441	BT	1	1	0	0	0	37	0		0	1	3	No	None	No	0.000695751	0.000209534	0.00636022	0.00124773	0.000728675	0.000520051	0.0193702	0.00010209	0.00215898	0.000592473	0.000135391	0.000610002	0.000915813	0.000244459	0.000142386	0.000921925	0.000107226	0.000503793	0.00044819	0.00033708	0.000206612	0.00220285	0.00128783
2442	SP	1	2	0	0	0	36.3	0		0	0	0	No	None	No	0.000697637	0.00398024	0.00129973	0.000757301	0.00124403	0.0014175	0.000348461	0.0016387	0.00345048	0.000217169	6.44e-05	0.000111831	0.00551069	0.000164674	0.000356079	6.28e-05	5.98e-05	0.000113704	0.000259448	5.6e-05	0.000638918	0.000830182	NA
2443	KMT	0	4	0	0	0	35.7	0		0	1	3	No	None	No	0.000698305	5.62e-05	0.00646973	0.000727572	0.000213101	0.000119205	0.000393537	8.58e-05	0.000176419	1.95e-05	7.31e-05	5.4e-05	0.000116106	4.35e-05	0.000185172	0.000277399	4.67e-05	7.76e-05	0.000255262	8.36e-05	9.89e-05	0.000527041	NA
2444	SP	1	1	0	0	0	36.4	0		0	0	0	No	None	No	0.000698657	0.000484867	0.00108738	0.000628374	0.000725663	0.000849399	0.000234668	0.00108707	0.00135466	0.00025298	8.21e-05	8.5e-05	9.35e-05	0.000125767	7.24e-05	9.37e-05	7.15e-05	0.000126501	5.59e-05	0.000138561	0.000474677	0.00069551	NA
2445	BT	1	4	0	0	0	36.5	0		0	1	3	No	None	No	0.000698753	0.000128184	0.0015333	0.00418031	0.000243328	0.000580139	0.00209084	9.98e-05	0.00436111	0.00038028	0.000115411	0.000505314	0.000129209	8.64e-05	0.000142128	7.19e-05	0.000316292	0.000468167	0.000436478	0.000352886	0.00044265	0.00102706	NA
2446	SP	0	4	0	0	0	NA	NA		0	1	3	No	None	No	0.000699536	0.000233122	NA	0.00516417	0.000748053	0.000248596	0.000932663	0.00445657	0.000304646	5.61e-05	0.000253383	0.000636462	0.000204483	7.71e-05	0.000385882	0.00267769	5.29e-05	0.000703534	0.000651318	1.95e-05	0.00016129	0.00109129	NA
2447	BT	1	2	0	0	0	36.4	0		0	1	3	No	None	No	0.000699703	0.000666252	0.0115209	0.00377266	0.000132969	0.00337749	0.000733149	0.000854631	0.000130973	0.00455731	0.000242223	0.00753347	0.000481599	0.000981777	0.000320985	0.00163586	0.00101275	0.000417337	0.000205873	0.00409746	0.00117771	0.00135079	0.000564258
2448	BT	0	3	0	0	0	36.2	0		0	1	3	No	None	No	0.000699889	0.000450975	0.000357777	0.00148313	6.93e-05	0.00567767	0.00144249	0.0015324	8.27e-05	0.000676577	0.000253146	0.001045	0.000276045	0.00159704	0.000274426	0.00108282	0.000370947	0.000702572	0.000416392	0.00714027	5.94e-05	0.000856598	0.00141483
2449	BT	1	2	1	0	0	36.7	0		0	1	3	No	None	No	0.000700287	0.000436685	0.0030019	0.0102944	0.000330915	0.00152439	0.000581704	0.000528915	0.00105634	0.0030245	0.00148084	0.003107	0.000802334	0.000916279	0.000518588	0.00100705	0.000598576	0.00024907	0.000856031	0.00156232	0.000336345	0.00271138	0.00250637
2450	SP	0	1	0	0	0	36.2	0		0	1	3	Yes	Paracetamol	Yes	0.000702589	0.000867868	0.00549073	0.00314614	0.00113268	0.00141502	0.000281869	0.00248974	0.00293305	1.95e-05	6.23e-05	0.000752395	0.000105724	0.000103647	4.22e-05	8.62e-05	6.48e-05	0.000106636	3.53e-05	8.07e-05	0.000579487	0.000774277	NA
2451	SP	0	1	0	0	0	36.2	0		0	1	3	No	Paracetamol	Yes	0.000703807	0.000703269	0.00255049	0.000603441	0.000921028	0.00125327	0.000280835	0.001669	0.00217584	1.95e-05	6.32e-05	4.93e-05	0.00127026	7.27e-05	4.81e-05	3.93e-05	5.77e-05	5.46e-05	6.74e-05	6.36e-05	0.000521411	0.000416864	NA
2452	BT	1	3	0	0	0	36.5	0		0	1	3	No	None	No	0.000704691	6.57e-05	0.00237321	0.000783148	0.000101447	0.00026775	0.000124453	4.78e-05	0.000250707	0.000191697	7.2e-05	0.000157604	0.00021962	0.000116942	6.06e-05	0.000342032	0.000115668	9.61e-05	7.65e-05	0.000173718	0.000148701	0.000782714	0.00100885
2453	BT	0	4	0	0	0	36.7	0		0	1	3	No	None	No	0.000705274	0.000232803	0.00190234	0.0024056	0.000219914	0.000600279	0.000543011	0.000202149	0.00127572	0.000457366	0.000117734	0.000698647	0.000532299	0.00150835	0.000346605	0.00245832	0.00238893	0.000970777	0.000749453	0.00479944	0.000115323	0.00134457	0.00106552
2454	SP	0	3	0	0	0	36.7	0		0	1	1	No	None	No	0.000708832	5.06e-05	0.00224222	0.000473377	3.5e-05	0.000129726	0.000129492	6.17e-05	0.000364415	4.27e-05	0.000104744	0.000222601	0.000521118	0.000141379	0.000218536	2.67e-05	0.000103821	8.45e-05	0.000188948	0.000134638	0.000138908	0.00165033	NA
2455	SP	1	4	0	0	0	35.6	0		0	0	0	No	None	No	0.000709928	0.00142029	0.00100622	0.00125924	0.000226942	0.000963511	0.0025462	0.02	0.000751487	0.000232056	0.00135566	0.000229487	0.00168294	0.000730064	0.0047795	0.00060031	7.84e-05	7.65e-05	0.00816028	4.56e-05	0.00101743	0.000765872	NA
2456	BT	0	2	0	0	0	36.6	0		0	1	3	No	None	No	0.000710071	0.000415837	0.00219476	0.00210748	0.00115803	0.00128868	0.000214162	0.00038424	0.000725072	0.00137418	0.000375925	0.00160165	0.000448168	0.000670677	0.000436557	0.00151769	0.000224904	0.000353004	0.000138489	0.000790595	0.000466705	0.00718687	0.00162898
2457	BT	1	4	0	0	0	36.5	0		0	1	3	No	None	No	0.00071091	0.000168897	0.00214536	0.00115783	0.000197446	0.000552749	0.000268337	0.000135458	0.00161194	0.000933234	0.000216875	0.00082287	0.000181117	0.000249092	0.000273974	0.000439027	7.63e-05	0.000158908	0.000141641	0.00033247	0.000324873	0.00166561	0.00128338
2458	BT	0	4	0	0	0	36.2	0		0	1	3	No	Others	Yes	0.000711757	0.000260153	0.000964348	0.0012317	0.000641608	0.00065007	0.000199393	0.000285431	0.00042302	0.00107332	0.000210851	0.00115328	0.000211097	0.000416552	0.000312086	0.00146287	0.000147301	0.000214643	0.00100272	0.000383858	0.000468263	0.00182465	0.00087084
2459	SP	0	4	0	0	0	36.5	0		0	1	2	No	None	No	0.000712289	8.22e-05	0.00180156	0.0052172	0.000281744	0.000197598	0.00693384	0.0128807	0.00945729	0.00186397	0.00044553	0.00774344	0.00164996	0.00243949	0.000199524	0.00715425	0.000225849	0.00699256	0.00504342	0.000181293	0.000202655	0.00368059	NA
2460	BT	1	4	0	0	0	36	0		0	1	3	No	None	No	0.000712764	0.000763507	0.00130761	0.00331199	0.000440367	0.00190742	0.000261112	0.000474631	0.00033614	0.00176162	0.000261412	0.00230839	0.00018979	0.000796194	0.000978468	0.00128593	0.000868239	0.000484229	0.000226653	0.00214317	0.000447205	0.00258671	0.00212421
2461	SP	1	4	0	0	0	36.5	0		0	1	3	No	None	No	0.000712776	0.000970225	0.02	0.000966786	0.00757446	0.000479847	0.000749642	0.02	0.00197193	0.00283143	0.000129866	0.000413445	0.00110782	0.00146307	0.00532103	0.000272776	5.28e-05	7.23e-05	0.00222188	3.02e-05	0.000404109	0.00106996	NA
2462	SP	0	4	1	0	0	36.4	0		0	1	3	No	None	No	0.000714236	0.0034877	0.00218068	0.0109439	0.000631026	0.00502291	0.00428681	0.00528111	0.00167949	0.00547989	0.000648619	0.00100608	0.0059286	0.00288412	0.00189435	0.000669446	0.00159199	0.02	0.00126035	0.000188717	0.00480078	0.000965861	NA
2463	BT	1	3	0	0	0	36.1	0		0	0	0	No	None	No	0.000714435	0.000290264	0.00398933	0.00167786	0.000695896	0.000749857	0.000281081	0.000523663	0.00200663	0.00138555	0.000287561	0.00111955	0.000404029	0.000383439	0.000294631	0.00117516	0.000357606	0.000313923	0.0014027	0.000518918	0.000446661	0.00320155	0.00176482
2464	KMT	1	3	0	0	0	36.5	0		0	0	0	No	None	No	0.000714904	0.000414497	0.00217298	0.000417895	7.6e-05	0.000190173	0.000656664	0.000190211	0.00145111	1.95e-05	9.68e-05	0.000367184	0.00137162	0.000156296	0.000659944	4.27e-05	0.000255881	0.000510236	0.00161331	0.000824799	0.000152762	0.000650494	NA
2465	BT	0	4	0	0	0	36.2	0		0	1	3	No	paracetamol	Yes	0.000715073	0.00149024	0.00227107	0.00300362	0.000918495	0.00109776	0.000213598	0.000366772	0.000766207	0.00129329	0.000447119	0.00140574	0.00322569	0.000587217	0.000575698	0.00199303	0.00063909	0.00054469	0.000217494	0.00138971	0.000426392	0.00674002	0.00376814
2466	SP	1	4	0	0	0	36.9	0		0	1	1	No	None	No	0.000715846	4.12e-05	0.00278125	0.000130668	0.000182875	5.98e-05	4.94e-05	4.62e-05	0.00233949	6.84e-05	4.07e-05	4.42e-05	0.000336699	4.22e-05	0.000168128	0.000470313	7.04e-05	3.18e-05	0.000295096	8.44e-05	4.99e-05	0.000297888	NA
2467	BT	1	2	0	0	0	36.7	0		0	1	3	No	None	No	0.000718095	0.00101635	0.00115875	0.00355275	0.000507723	0.00450622	0.000662597	0.00129264	0.000457043	0.00478414	0.000366403	0.00537635	0.000355119	0.0013459	0.000533168	0.00122729	0.000924149	0.000421967	0.000241203	0.00373613	0.000492283	0.00582246	0.00286248
2468	SP	0	4	0	0	0	36	0		0	1	2	No	None	No	0.000718245	0.00143801	0.00085712	0.000243402	0.00162034	0.00026144	0.000117469	0.000216284	0.000136621	5.47e-05	0.00015797	0.000110481	0.00103139	6.06e-05	9.94e-05	0.00110201	1.95e-05	0.000925962	0.000181055	3.94e-05	0.000378384	0.000517541	NA
2469	SP	0	4	0	0	0	36.3	0		0	1	1	No	None	No	0.000718707	8.13e-05	0.00137592	0.00141973	0.001105	0.000215291	0.000659701	0.00176649	0.000327521	4.33e-05	0.000158782	0.000119396	0.000216177	0.000107735	0.000162312	0.0019921	0.000645135	5.08e-05	0.000311344	0.000567989	0.000194847	0.000183762	NA
2470	SP	1	4	0	0	0	36.6	0		0	1	3	No	None	No	0.000720177	0.000179046	0.00403032	0.00364456	0.000508621	0.000999147	0.000946187	0.00432408	0.000915692	0.00110916	0.00140642	0.000674454	0.000618679	0.000922274	0.000208489	0.00100367	0.000941717	0.000666824	0.00112074	0.00121352	0.0008814	0.00164521	NA
2471	BT	0	3	0	0	0	36.6	0		0	1	3	No	None	No	0.000720381	0.000797012	0.00239699	0.00105663	0.00146031	0.00179021	0.000220443	0.00207585	0.00366401	0.000124538	0.000200301	7.97e-05	0.00030855	0.000100548	0.000300446	0.0001708	0.000262681	0.000219952	8.35e-05	0.00026683	0.000809401	0.000684385	NA
2472	BT	1	4	0	0	0	36.1	0		0	1	3	No	None	No	0.000721078	0.000446892	0.00123585	0.00218427	0.00136287	0.0010325	0.00110972	0.00053422	0.000568748	0.000674291	0.000375021	0.00060956	0.00101305	0.000885751	0.000539846	0.00232442	0.000504361	0.00056366	0.000312605	0.00125191	0.000326919	0.00268814	0.00167306
2473	KMT	0	2	0	0	0	36.3	0		0	1	1	No	None	No	0.000721422	0.000717241	0.00220841	0.00606144	0.00135819	0.00161394	0.000553018	0.00169037	0.003354	2.85e-05	0.000145335	0.000313721	0.000189652	0.000110084	0.00266179	0.000109551	4.46e-05	0.000115468	0.000105968	6.78e-05	0.000647325	0.00140868	NA
2474	SP	1	4	0	0	0	36.8	0		0	1	1	No	None	No	0.000722188	0.000202359	0.00209927	0.00337205	0.000544429	0.000368069	0.02	0.000802554	0.00194467	0.000348019	0.000584344	0.000666213	0.0010794	0.000400086	0.00565237	0.00136686	6.06e-05	0.000232941	0.00133795	5.66e-05	0.000379798	0.00136012	NA
2475	SP	1	1	0	0	0	36.4	0		0	1	1	No	None	No	0.000723937	0.000938457	0.000637727	0.00185596	0.00158931	0.00181916	0.000289683	0.0024503	0.00429648	1.95e-05	0.000115655	0.000131329	7.29e-05	9.74e-05	5.64e-05	7.84e-05	5.22e-05	8.93e-05	3.36e-05	7.06e-05	0.000686233	0.000605254	NA
2476	BT	0	4	0	0	0	36.5	0		0	1	3	No	None	No	0.000724077	0.0018646	NA	0.019456	0.00342353	0.00418113	0.00187826	0.00163892	0.00281044	0.0013098	0.00174845	0.0110462	0.00336813	0.00186695	0.00171094	0.00961691	0.00137964	0.00825865	0.00211972	0.00138883	0.00288824	0.00168114	NA
2477	BT	0	2	0	0	0	36.6	0		0	1	3	No	None	No	0.000724165	0.000223096	0.000692644	0.00120222	0.000304429	0.00130343	0.000416289	0.00075924	0.000439252	0.000858889	0.000236973	0.000891779	0.000623851	0.000668911	0.000263618	0.000661856	0.000338141	0.000277123	0.000146219	0.00258345	0.000220554	0.00150613	0.00169544
2478	SP	1	4	0	0	0	37.3	0		0	1	3	No	None	No	0.000724219	0.000117563	0.00299756	0.00286424	0.00193186	0.000466446	0.000509144	0.000154724	0.00126687	5.37e-05	0.000198275	6e-05	0.000398853	0.000110791	0.00020444	0.00582064	0.000809572	0.00186974	0.00205364	0.000888305	0.0003699	0.00169183	NA
2479	BT	1	2	0	0	0	36.4	0		0	1	3	No	None	No	0.00072442	0.000735697	0.000856632	0.00241752	0.000192916	0.00328167	0.000607265	0.000998397	0.000192327	0.00127287	0.000343953	0.00160869	0.000242802	0.00128453	0.00048142	0.00115712	0.000664646	0.000673871	0.000348892	0.0030562	0.000222076	0.00249732	0.00245251
2480	SP	0	4	0	0	0	36.2	0		0	1	3	No	None	No	0.000724952	0.000189102	0.000679936	0.000984027	0.00317469	0.000350266	0.00610863	0.000836778	0.00255308	0.00113389	8.84e-05	0.000557773	0.0074211	0.000327286	0.0003656	0.00297124	0.000354053	0.00193399	0.00141213	0.000304911	0.000216385	0.000807222	NA
2481	BT	0	4	0	0	0	36	0		0	1	3	No	None	No	0.000725681	0.000799825	0.00333213	0.00210749	0.000237229	0.00344083	0.000496963	0.00129312	0.000351141	0.00277083	0.000395457	0.00323103	0.000192536	0.00116033	0.000215576	0.000412053	0.000454063	0.000399207	0.000459977	0.00308742	0.000122653	0.000909666	0.000636419
2482	BT	0	4	0	0	0	36.4	0		0	1	3	No	None	No	0.000725841	0.000101444	0.0126265	0.000888775	0.000303817	0.000317431	9.87e-05	0.00693663	0.000702851	0.000341357	0.000174514	0.000434295	0.000535114	0.000183939	0.000270971	0.000403162	0.000385537	6.51e-05	0.000170068	0.000577492	0.000168768	0.00117182	0.00420086
2483	BT	1	4	0	0	0	36.4	0		0	1	3	No	Paracetamol_	Yes	0.000726099	0.000653639	0.00100225	0.00236795	0.000115968	0.000922343	0.000165662	0.00011912	0.000577469	0.00015389	0.000136945	0.000474331	0.000207903	0.000307057	0.000606925	0.000324724	0.000913562	0.00203777	0.000316374	0.000951855	0.000457118	0.00107273	0.000881942
2484	SP	1	2	0	0	0	36.7	0		0	0	2	No	None	No	0.000727023	0.000164602	0.000889165	0.000192472	4.47e-05	0.00017252	5.1e-05	8.4e-05	0.000931287	7.86e-05	6.07e-05	3.74e-05	0.0001003	0.000278166	3.48e-05	1.95e-05	8.32e-05	0.000172625	3.78e-05	9.16e-05	0.000199784	0.000216764	NA
2485	BT	0	4	0	0	0	36.2	0		0	1	3	No	None	No	0.000727151	0.00018159	0.000503029	0.000396988	0.00105984	0.00207099	7.44e-05	0.000106019	0.00156289	0.000317161	0.000714056	0.000311022	0.000265467	0.00042291	0.000106021	0.00421928	5.86e-05	0.00212344	0.000897652	0.000124998	0.00317956	0.000917745	0.000612624
2486	BT	0	3	0	0	0	37.1	0		0	1	3	No	None	No	0.000727274	0.000383208	0.00601946	0.00182011	0.000258007	0.00142	0.00103871	0.000805459	0.000561333	0.000706293	0.000470965	0.000656666	0.000922589	0.00110729	0.000637816	0.00335405	0.000191837	0.00071079	0.000348682	0.000922255	0.00101576	0.00182287	0.00218556
2487	BT	1	4	0	0	0	35.9	0		0	1	3	No	None	No	0.00072768	0.000430284	0.00185986	0.00378916	0.000998638	0.00106347	0.000213962	0.00031825	0.000693386	0.00139922	0.000314052	0.00130016	0.000355215	0.000620937	0.000610032	0.0016989	0.000320982	0.000593031	0.000194631	0.000869248	0.000384347	0.00716969	0.00213081
2488	SP	1	3	0	0	0	36.6	0		0	1	3	No	None	No	0.000728014	0.000244202	0.00165166	0.00164873	0.000163368	0.000226509	0.000553842	0.000307943	0.000361172	3.8e-05	0.00010825	0.000232592	0.000117109	8.87e-05	0.000114617	8.11e-05	0.000276334	8.57e-05	0.000106909	0.000206446	0.00013769	0.000635937	NA
2489	BT	0	2	0	0	0	36.6	0		0	0	0	No	None	No	0.000728897	0.000755512	0.00217702	0.00298129	0.000758718	0.00263634	0.000709481	0.000828951	0.00120208	0.00408482	0.000438295	0.00484229	0.000427544	0.0010916	0.000519119	0.00150003	0.000779732	0.000615553	0.00133552	0.00195248	0.00050096	0.00438354	0.00142617
2490	KMT	0	4	0	0	0	36.6	0		0	1	3	No	None	No	0.00072898	0.000422163	0.00453792	0.00162782	0.000502259	0.00221704	0.000495802	0.000484813	0.000577091	0.00069978	0.000183988	0.00106601	0.000610967	0.000369536	0.000456326	0.0022507	0.00155272	0.000255196	0.000598695	0.000704938	0.00191467	0.000374358	NA
2491	BT	1	4	0	0	0	36.4	0		0	1	3	No	None	No	0.000731213	0.000718905	0.00299096	0.000885746	0.000316902	0.000600487	0.000228086	0.0112258	0.000262439	0.000734317	0.000624587	0.000962838	0.00101805	0.000468029	0.000194504	0.000688566	9.22e-05	0.000770413	0.000300256	0.000243515	0.000375166	0.00198248	0.000614848
2492	BT	1	4	0	0	0	36.6	0		0	1	3	No	None	No	0.000731254	0.000498168	0.00089643	0.00146091	0.00133802	0.000482901	0.000162178	0.000154274	0.000604574	0.0010203	0.000244353	0.000561242	0.00142828	0.000506862	0.000754228	0.00193764	8.25e-05	0.000324631	0.000338736	0.000256005	0.000427657	0.0019888	0.000753987
2493	BT	0	2	0	0	0	36.2	0		0	1	3	No	None	No	0.000732371	0.000577072	0.00467406	0.00359627	0.00114581	0.00137064	0.000309682	0.000319605	0.00269677	0.0016569	0.000461862	0.00203775	0.00131897	0.000783169	0.00122433	0.00218284	0.000387094	0.00053889	0.000234491	0.00119099	0.000375081	0.00827717	0.00771887
2494	KMT	0	2	0	0	0	36.8	0		0	1	3	No	None	No	0.000732999	0.000850611	NA	0.000652057	0.00136273	0.00161242	0.00020284	0.00244405	0.00317534	1.95e-05	4.2e-05	0.0020775	0.000779612	5.31e-05	3.29e-05	4.58e-05	1.95e-05	4.72e-05	1.95e-05	2.42e-05	0.000702369	0.000389679	NA
2495	KMT	0	4	0	0	0	36.4	0		0	1	3	No	None	No	0.000733659	6.35e-05	0.00285862	0.000554092	8.41e-05	0.000109708	7.8e-05	0.000473447	0.000516647	0.000286595	0.000130423	9.57e-05	0.000433023	0.000101358	4.87e-05	0.000217241	3.09e-05	7.09e-05	0.00165739	4.78e-05	6.46e-05	0.000238865	NA
2496	BT	0	4	0	0	0	35.6	0		0	1	3	No	Paracetamol	Yes	0.000734316	0.000170713	0.0013102	0.00171434	0.00272755	0.00051965	0.0001483	0.00148228	0.00375438	0.000489221	0.000343641	0.000378623	0.00123813	0.000213867	0.000549062	0.00304	0.000160391	0.00111459	0.00093784	0.000369731	0.000474721	0.0013758	0.00069824
2497	BT	1	3	0	0	0	36.5	0		0	1	3	No	None	No	0.000738309	0.000353444	0.000876323	0.00156709	0.00231451	0.0015785	0.00012804	0.000161736	0.00176159	0.000775572	0.000204558	0.000992816	0.000118183	0.000486811	0.000331041	0.00258658	0.00362457	0.000303283	0.00220169	0.00536029	0.000858449	0.00136115	0.000837617
2498	BT	1	4	0	0	0	36.9	0		0	1	3	No	None	No	0.000740052	0.00079176	0.00242013	0.00236205	0.00192132	0.00355371	0.000287343	0.00121593	0.00512225	0.00255445	0.000598092	0.00111924	0.00285131	0.00133972	0.000348108	0.00534527	0.00130744	0.000348872	0.00287592	0.00180375	0.00262315	0.00206357	0.00178486
2499	BT	1	4	0	0	0	36.4	0		0	1	3	No	None	No	0.000740706	0.000293557	0.0004387	0.000427149	0.00212422	0.0002008	5.41e-05	0.02	0.000800956	0.000516882	0.000175712	0.000215044	0.000357821	0.000803136	0.00017157	0.00389548	3.24e-05	0.0106948	0.000994487	0.000101602	0.000693522	0.0010431	0.00159077
2500	BT	1	4	0	0	0	36.2	0		0	1	3	No	None	No	0.000740817	0.000643737	0.00720976	0.00195461	0.00136736	0.00107634	0.000589148	0.00963999	0.00128007	0.00113185	0.000294903	0.00171557	0.000484596	0.0005285	0.00198316	0.00349083	0.000246449	0.00140257	0.00118806	0.000898762	0.00138134	0.00241674	0.00131465
2501	BT	1	2	0	0	0	36.3	0		0	1	3	No	None	No	0.000740922	0.000182687	0.00245557	0.00257857	0.000221588	0.000537029	0.000379884	0.000115594	0.000136399	0.000509516	0.000186041	0.000520029	0.000204428	0.000223049	0.000169258	0.00038307	0.000134154	0.000152126	0.000223902	0.000379942	0.000410406	0.00367616	0.00345425
2502	BT	1	4	0	0	0	36.2	0		0	1	3	No	None	No	0.000744589	0.000398332	0.000523724	0.00063904	0.000785936	0.000260804	0.000317123	0.000135056	0.000388779	0.000622724	0.00353438	0.000273187	0.00022383	0.000322275	0.000112623	0.0026485	0.000126385	0.000224897	0.000712187	0.000195412	0.00011668	0.00131424	0.000917125
2503	BT	1	2	0	0	0	36.6	0		0	1	3	No	None	No	0.000745294	0.00052108	0.00101727	0.0172278	9.68e-05	0.00508963	0.000694265	0.00142706	0.000220575	0.00133811	0.000230431	0.00122522	0.000192328	0.00154849	0.000292852	0.000948785	0.00057648	0.00066114	0.000313796	0.00461744	7.79e-05	0.000964826	0.000616854
2504	BT	1	4	0	0	0	36.4	0		0	1	3	No	None	No	0.000745342	0.000376772	0.011138	0.000635179	0.000332264	0.000300746	0.000373257	0.000541745	0.000683644	4.61e-05	0.00123883	7.19e-05	0.000675472	8.7e-05	0.000177798	0.000124691	0.000546418	0.000142727	0.000391112	0.00056802	0.000209554	0.00107565	NA
2505	BT	0	4	0	0	0	36.4	0		0	1	3	No	None	No	0.000745443	0.000147496	0.000679013	0.000866168	0.000395768	0.000860839	0.00126253	0.00279232	0.000311075	0.000542619	0.000192267	0.000345825	0.00227018	0.0014557	0.00032706	0.00167901	6.29e-05	0.000205219	0.000350108	0.000321187	0.00166685	0.000783236	0.000728395
2506	BT	1	1	0	0	0	35.9	0		0	1	3	No	None	No	0.00074621	0.000939748	0.00593656	0.00391601	0.000703311	0.00300161	0.000467126	0.000827539	0.00056522	0.00464307	0.000351685	0.00540619	0.00026284	0.000975563	0.000493288	0.00151616	0.000718973	0.000457969	0.000230527	0.00232707	0.000416951	0.00364406	0.00101036
2507	SP	1	2	0	0	0	37	0		0	1	2	No	None	No	0.000747002	0.00149677	0.000414399	0.000166148	6.02e-05	0.000147253	0.000132139	0.000109912	0.0001482	4.18e-05	4.42e-05	3.34e-05	0.000214602	3.07e-05	5.15e-05	2.58e-05	3.48e-05	4.33e-05	1.95e-05	3.32e-05	0.000188275	0.00011856	NA
2508	BT	1	3	0	0	0	36.7	0		0	1	3	No	None	No	0.00074789	0.000202824	0.000761254	0.0121194	0.000190479	0.000652901	0.00109727	0.000561761	0.0012599	0.000509091	0.000164634	0.000388581	0.00151475	0.0004357	0.000192483	0.00124067	5.85e-05	0.000138867	0.000818655	0.000243446	0.000781209	0.00141559	0.000754093
2509	BT	0	4	0	0	0	36.5	0		0	1	3	No	None	No	0.000748041	3.83e-05	0.000537427	0.000402877	3.81e-05	0.000127393	6.34e-05	5.84e-05	0.000136849	5.12e-05	6.27e-05	0.00013911	0.000237007	4.88e-05	0.000110237	3.21e-05	1.95e-05	5.81e-05	1.95e-05	3.3e-05	0.000141317	0.00098524	NA
2510	SP	1	2	0	0	0	36.9	0		0	1	3	No	None	No	0.000748452	3.28e-05	0.000550479	0.000129505	2.52e-05	6.51e-05	6.41e-05	3.92e-05	7.72e-05	3.21e-05	6.95e-05	0.000155847	5.24e-05	1.95e-05	3.54e-05	1.98e-05	0.000234587	2.59e-05	1.95e-05	8.7e-05	3.02e-05	0.000302087	NA
2511	KMT	1	3	0	0	0	36.5	0		0	1	3	No	None	No	0.000750458	0.00050945	0.00189367	0.000531116	0.000802249	0.00125721	0.000311501	0.0013589	0.00184357	3.69e-05	5.72e-05	6.71e-05	0.000201939	3.82e-05	9.18e-05	2.83e-05	3.22e-05	4.47e-05	1.95e-05	4.68e-05	0.000600776	0.000563576	NA
2512	SP	0	2	0	0	0	36.9	0		0	1	2	No	None	No	0.000751148	0.000171082	0.0048279	0.000649955	0.000274032	0.000301916	0.000120355	0.000274031	0.000546324	4.26e-05	0.000262842	0.00010504	0.000209447	0.000367218	0.000324641	0.000262102	0.00103856	0.000416131	7.26e-05	0.000703873	0.000215922	0.00201877	NA
2513	BT	0	3	0	0	0	36.4	0		0	1	3	No	None	No	0.000752324	0.000333114	0.00290387	0.00394361	0.00104225	0.000832699	0.000243306	0.000305718	0.00104992	0.000902608	0.00044662	0.00096794	0.000829557	0.000431553	0.000594595	0.00107109	0.000631107	0.000420879	0.000101483	0.000957093	0.00089704	0.00867379	0.00587254
2514	BT	0	4	0	0	0	38.8	1		0	1	1	No	Others	Yes	0.000752471	0.000519981	0.0083265	0.00257905	0.0010519	0.00141626	0.000805024	0.02	0.000723166	0.00192416	0.000890652	0.00204231	0.00311465	0.00151896	0.000588211	0.00139207	0.000469298	0.000863916	0.000339433	0.00110752	0.000532032	0.00536099	0.00162674
2515	BT	0	4	0	0	0	36.8	0		0	1	3	No	None	No	0.000752658	0.000116561	0.000906239	0.00280503	0.000927961	0.000287191	0.000484051	0.000597161	0.00139692	0.00245265	0.000149874	0.000216831	0.00215594	0.000225694	0.000783067	0.00410228	0.000865655	0.00455783	0.00174655	0.000664965	0.000305003	0.00125154	0.00257637
2516	BT	0	3	0	0	0	36.6	0		0	1	3	No	None	No	0.000754854	0.000877178	0.00392551	0.00313713	0.000293986	0.00325334	0.000607437	0.00118029	0.000431667	0.00318532	0.000329852	0.00258891	0.00189129	0.00116923	0.000574467	0.00105921	0.00078361	0.000384287	0.000242369	0.00438186	0.00028556	0.0022176	0.00219456
2517	BT	1	2	0	0	0	35.5	0		0	1	3	No	None	No	0.000755545	0.000829355	0.00159567	0.000701657	0.0014303	0.00180587	0.000182961	0.00234905	0.00339941	0.000125453	9.67e-05	6.06e-05	0.000122799	7.62e-05	8.28e-05	8.64e-05	7.67e-05	8.06e-05	2.5e-05	8.72e-05	0.000510128	0.000612835	NA
2518	BT	0	1	0	0	0	36.8	0		0	1	3	No	None	No	0.000757372	0.000569489	0.00225184	0.00291481	0.00101905	0.00215568	0.000376556	0.000633424	0.000818357	0.00164953	0.000430749	0.00212032	0.000354248	0.00100719	0.000472433	0.00153988	0.000403387	0.000547269	0.000247735	0.00152501	0.000487919	0.00779571	0.00292083
2519	BT	0	4	0	0	0	36.3	0		0	1	3	No	None	No	0.000757485	0.000312223	0.00173291	0.00234768	0.000939203	0.000907488	0.000386188	0.000255601	0.000689877	0.000914623	0.000363574	0.000358225	0.000710511	0.000436755	0.000185005	0.00203647	0.000375428	0.00038711	0.000293634	0.00102188	0.000380905	0.00243412	0.00106975
2520	KMT	0	3	0	0	0	36.2	0		0	1	3	No	None	No	0.000757794	0.000294982	0.00324739	0.000994974	5.15e-05	0.000549517	0.000106971	9.37e-05	0.000301547	1.95e-05	0.000181032	5.83e-05	0.00101161	5.88e-05	0.00010138	4.68e-05	0.000112566	5.27e-05	2.71e-05	0.000109729	0.00040984	0.000506784	NA
2521	BT	1	4	0	0	0	36.2	0		0	1	3	No	None	No	0.000757948	0.000794854	0.00615704	0.00134643	0.00124218	0.00178703	0.000257189	0.00152128	0.00264593	3.41e-05	0.000180764	0.000232097	0.000160886	0.000207289	0.000242875	0.00027391	0.000111726	0.000313213	9.52e-05	0.000231974	0.000741431	0.000519996	NA
2522	BT	1	3	0	0	0	36.5	0		0	1	3	No	None	No	0.000758007	0.000316105	0.00148423	0.00214657	0.000850108	0.000742555	0.000151347	0.000299828	0.000636662	0.000944783	0.000829428	0.000630192	0.000286988	0.000371356	0.000493791	0.00110305	0.000436436	0.00039586	0.000123304	0.000870069	0.000329223	0.00403251	0.00266679
2523	BT	1	4	0	0	0	36.4	0		0	1	1	No	None	No	0.000758013	0.000680248	0.00147751	0.02	0.000655654	0.000402862	0.00660469	0.00414085	0.00134109	0.000631208	0.000814326	0.00127448	0.0026291	0.000908127	0.000179689	0.00340043	0.00363881	0.00195107	0.00606028	0.00406702	0.000487393	0.000826493	NA
2524	BT	0	4	0	0	0	36.5	0		0	1	3	No	None	No	0.000758053	0.000407239	0.00469944	0.00200893	0.00319213	0.000783769	0.000362946	0.00252286	0.000350339	0.000739052	0.000621721	0.000639787	0.000493902	0.00198038	0.00103668	0.00146087	0.00192028	0.000222292	0.000238808	0.000956062	0.00053837	0.0029293	0.00444474
2525	BT	0	2	0	0	0	36.5	0		0	1	3	No	None	No	0.000758862	0.000688707	0.00149432	0.00316977	0.000426747	0.00409212	0.000528981	0.000853147	0.000258344	0.00179092	0.000319529	0.00312349	0.000359572	0.000948239	0.000429306	0.0012929	0.00088972	0.000529933	0.000256153	0.00436207	0.000577797	0.00454763	0.00517663
2526	BT	1	4	0	0	0	36.2	0		0	1	3	No	None	No	0.000758926	0.000593703	0.00140379	0.00189245	0.000349431	0.00105592	0.000195878	0.000475317	0.000421114	0.00103694	0.000194003	0.001159	0.000227719	0.000669382	0.000505139	0.000917778	0.000320758	0.000331059	0.000152706	0.00092197	0.0002673	0.00276496	0.00263592
2527	BT	0	4	0	0	0	35.4	0		0	1	3	No	None	No	0.0007628	0.00157952	0.00884494	0.00310601	0.000963948	0.00104738	0.00124468	0.00228565	0.00173252	0.000444963	0.000816136	0.000368943	0.000795335	0.000728504	0.00110204	0.000889478	0.00185342	0.00192538	0.000345277	0.00148601	0.000692684	0.0016543	NA
2528	BT	1	4	0	0	0	35.8	0		0	1	3	No	None	No	0.000763225	0.000233875	0.00214012	0.00116075	0.00179419	0.000707663	0.000354448	0.00077642	0.00187506	0.000745522	0.000204486	0.000492929	0.000748374	0.00037664	0.0002651	0.00233184	0.000261046	0.000315	0.00207476	0.000518484	0.000629141	0.00327916	0.00292995
2529	BT	0	4	0	0	0	35.7	0	neg	0	0	3	Yes	None	No	0.000763309	0.000914269	0.000502873	0.000675993	0.00233197	0.000617264	0.000143015	0.00685038	0.00108807	0.000525397	0.000586311	0.000338661	0.00102116	0.000278726	9.92e-05	0.00455759	0.000228606	0.00122299	0.00121599	0.000172213	0.000798837	0.000913501	0.00196195
2530	SP	0	4	0	0	0	36.1	0		0	1	3	No	None	No	0.000763989	0.000422642	0.00411552	0.000547839	4.03e-05	0.000313831	0.000942293	0.02	0.000365753	0.00162126	0.000185983	0.000531373	0.000571992	0.000214009	0.0136021	0.00120125	0.000349161	0.00163711	0.000758498	0.000289152	0.000330437	0.00130421	NA
2531	BT	1	4	0	0	0	36.5	0		0	1	3	No	None	No	0.000768631	0.000382946	0.0034636	0.00135995	0.000353054	0.00107036	0.00181942	0.00696832	0.000642264	0.000766873	0.00307496	0.00143247	0.00233808	0.00179885	0.02	0.00295414	0.000742011	0.00575881	0.00100667	0.000503696	0.0008386	0.00193371	NA
2532	SP	1	3	0	0	0	37.1	0		0	1	3	No	Paracetamol	Yes	0.000769308	0.00098961	0.00253418	0.000997431	0.00181163	0.0020168	0.00132253	0.00316579	0.00532006	2.03e-05	4.4e-05	5.73e-05	0.000172588	4.56e-05	6.95e-05	4.84e-05	2.78e-05	4.95e-05	1.95e-05	2.74e-05	0.000767208	0.000918065	NA
2533	BT	0	2	0	0	0	36.2	0		0	1	3	No	None	No	0.000769396	0.000134291	0.00543603	0.00104631	0.00017453	0.000368544	9.24e-05	8.62e-05	0.000106558	0.000479151	0.000192684	0.000586461	0.000141047	0.000157901	0.000148591	0.000330126	4.02e-05	8.88e-05	3.68e-05	0.000151156	0.000251587	0.002217	0.0017077
2534	BT	0	4	0	0	0	36.7	0		0	1	3	No	None	No	0.000769702	0.00013635	0.00348659	0.00105665	0.000108096	0.00040512	0.000122882	7.92e-05	0.000172557	0.000377202	0.000319236	0.000452611	0.00100114	0.000196424	0.000399793	4.9e-05	0.000623887	0.00012876	3.81e-05	0.000592669	0.000832035	0.00486566	0.00414868
2535	BT	0	4	0	0	0	36.4	0		0	1	3	No	None	No	0.000769845	0.00044527	0.00194921	0.00292781	0.00115162	0.00104767	0.000337863	0.00034433	0.000452067	0.00088494	0.000418132	0.000842271	0.000653067	0.000504195	0.000538646	0.00249068	0.000482155	0.000552009	0.000257242	0.00133651	0.000582862	0.00464054	0.00232118
2536	KMT	1	2	0	0	0	36.7	0		0	1	3	No	None	No	0.00077005	0.000224036	0.00250451	0.000659061	0.000425116	0.000632105	0.000200208	0.000812592	0.00098348	1.96e-05	5.17e-05	0.000108222	0.000833639	6.04e-05	0.000251243	3.24e-05	8.08e-05	7.03e-05	1.95e-05	0.00014964	0.000286422	0.00314431	NA
2537	BT	0	4	0	0	0	35.9	0		0	1	3	No	None	No	0.000770571	0.00117199	0.000498962	0.00168887	0.000274065	0.0018929	0.00296984	0.000884124	0.00262596	0.00128075	0.000195211	0.00249013	0.000322792	0.000797388	0.000292654	0.00161137	0.000887783	0.000605668	0.00109784	0.00243469	0.00053101	0.00299261	0.00388689
2538	SP	1	4	0	0	0	36.3	0		0	1	2	No	None	No	0.000771146	6.88e-05	0.00118384	0.00239981	4.11e-05	0.000119882	0.000248928	7.34e-05	0.000154214	4.94e-05	3.73e-05	0.000173553	0.000280744	4.16e-05	0.000183818	1.95e-05	9.8e-05	4.24e-05	0.000262398	0.000110385	7.19e-05	0.000380389	NA
2539	BT	1	4	0	0	0	36.5	0		0	1	3	No	None	No	0.000773311	0.00062414	0.00105876	0.00202967	0.000116072	0.00163952	0.000699327	0.00205303	0.00296046	0.00149272	0.000313338	0.00021379	0.00137839	0.000676779	0.000411778	0.013592	0.0002957	0.000483675	0.00288526	0.000873119	0.00119937	0.00185906	0.00119394
2540	BT	1	3	0	0	0	36.6	0		0	1	2	No	None	No	0.000774448	0.000797292	0.00218173	0.00252208	0.000406857	0.00284593	0.000670778	0.00121187	0.000275031	0.0053498	0.000493535	0.00608417	0.000361846	0.00134223	0.00058784	0.00160045	0.000473157	0.000437026	0.000235129	0.00247583	0.000564094	0.00524632	0.00412426
2541	SP	0	4	0	0	0	36.3	0		0	1	3	No	None	No	0.000775103	0.000359103	0.00175316	0.00776391	0.000243987	0.000448382	0.000201962	0.00036126	0.00159308	0.000200734	0.000235957	0.000204649	0.000295093	0.000346247	0.000555339	0.000587263	0.000773774	0.000314556	0.00150734	0.000638995	0.000287397	0.000414417	NA
2542	KMT	1	4	0	0	0	36.3	0		0	1	3	No	None	No	0.000775875	0.00043505	0.00378437	0.000827543	0.000204039	0.000340571	0.000958634	0.00199721	0.000727548	0.00027819	0.000166064	0.000322137	0.000510085	0.000665653	0.000825912	0.00144418	0.00125723	0.000832894	0.000383272	0.000396978	0.000327205	0.00378993	NA
2543	SP	1	4	0	1	96.4625	36.7	0		0	1	3	No	Paracetamol	Yes	0.000776952	0.00176885	0.00509979	0.016911	0.000113302	0.00118194	0.0059841	0.00152609	0.000550152	0.00147771	0.00027913	0.00427761	0.00197289	0.00207681	0.00117392	0.0150935	0.000227977	9.51e-05	0.000510836	0.000169764	0.00097745	0.00116962	NA
2544	BT	1	3	0	0	0	36.4	0		0	1	3	No	None	No	0.000779135	4.13e-05	0.00201303	0.000202092	4.94e-05	0.000533072	0.000353459	0.00021205	0.000883368	1.95e-05	0.000135994	0.000614814	0.000586239	8.32e-05	9.05e-05	0.0001756	0.000106784	0.00126916	0.000471514	0.000124302	0.000323022	0.000426847	NA
2545	BT	0	2	0	0	0	32.6	0		0	1	3	No	None	No	0.000779398	0.00081899	0.000849522	0.00310585	0.000237225	0.00445932	0.00120791	0.0016897	0.00013693	0.00481778	0.000352147	0.00565276	0.000352441	0.00144696	0.000459152	0.00132432	0.000768908	0.000412899	0.00025505	0.00453737	0.000318041	0.00400997	0.00374676
2546	SP	1	4	0	0	0	35.9	0		0	1	3	No	None	No	0.000781092	0.000343231	0.000720689	0.000624022	0.00413412	0.00108897	0.02	0.02	0.00119459	0.00895544	0.00134019	0.000592351	0.000212007	0.0123134	0.000403231	0.00879772	0.000250776	0.00349995	0.00483322	0.00041045	0.00101424	0.00405553	NA
2547	BT	1	1	0	0	0	36.3	0		0	1	3	No	None	No	0.000781391	0.00102198	0.000852029	0.00269917	0.000327901	0.00387954	0.00142232	0.00141551	0.000288189	0.00594314	0.00029441	0.0107635	0.00030275	0.00180278	0.000346115	0.00156445	0.000722275	0.000425448	0.000259129	0.00603097	0.000195424	0.00224375	0.00134978
2548	SP	1	4	0	1	0.793	36.8	0		0	1	3	No	None	No	0.000781529	0.000714594	0.00227397	0.000615238	0.00115422	0.000265142	0.00262874	0.00341039	0.00106545	0.000599075	0.000231241	0.000628089	0.000686991	0.000949451	0.000601988	0.000985518	2.85e-05	0.000544908	0.0021585	2.12e-05	0.000346927	0.00168804	NA
2549	BT	1	3	0	0	0	36.6	0		0	0	0	No	Paracetamol_	Yes	0.000781852	0.000112375	0.000440681	0.00136359	0.000220186	0.000376613	8.96e-05	0.000103883	0.00020654	0.00040217	0.000115199	0.00034862	0.000530174	0.000140372	0.00010139	0.0003238	0.000385124	0.000107265	4.14e-05	0.000394949	0.000144601	0.00191844	0.00117036
2550	BT	0	4	0	0	0	36.5	0		0	1	3	No	None	No	0.000782687	0.000262936	0.000716525	0.0086989	0.00178696	0.000502846	0.000775136	0.000131547	0.000255177	0.000330421	0.000121901	0.000368279	0.000234776	0.000205529	0.000228028	0.000547416	0.000346497	0.000345865	0.00021575	0.00061163	4.67e-05	0.000729417	0.000941838
2551	BT	1	4	0	0	0	36.7	0		0	1	3	No	None	No	0.000783861	0.000117581	0.00129992	0.00135362	0.00131236	0.000673588	0.000823818	8.36e-05	0.00053949	0.00135538	0.000301777	0.000585112	0.00131497	0.000659972	0.000353486	0.00395621	0.000716287	0.000556503	0.000676768	0.000242814	0.000596417	0.00424128	0.00595065
2552	BT	0	4	0	0	0	35.9	0		0	1	3	No	None	No	0.000784072	0.000430639	0.00542025	0.00284209	0.00100886	0.000999041	0.000283219	0.00428627	0.0012801	0.00156407	0.00035309	0.00149605	0.000459337	0.000645748	0.000623516	0.00194589	0.000266406	0.000774018	0.00225987	0.000731434	0.000628297	0.00600341	0.00202196
2553	BT	0	2	0	0	0	36.7	0		0	1	3	No	None	No	0.000784726	8.82e-05	0.000923695	0.000416341	0.000101376	0.000158183	0.000109438	0.000152263	0.000163138	5.6e-05	8.84e-05	8.28e-05	0.000102681	0.000109315	0.000145735	7.88e-05	2.26e-05	8.34e-05	7.29e-05	6.73e-05	0.000108947	0.000522777	NA
2554	BT	0	4	0	0	0	36.7	0		0	1	3	No	Others	Yes	0.000786387	0.000390868	0.00536339	0.00334102	0.000344698	0.00126698	0.00215468	0.00044911	0.00103607	0.00287025	0.000358932	0.00135163	0.00157556	0.000768244	0.000892198	0.00348167	0.000648946	0.000573357	0.000645474	0.000846161	0.000708635	0.00213808	0.00322866
2555	BT	0	4	0	0	0	36.6	0		0	1	3	No	None	No	0.000786571	0.00130879	0.00144838	0.00127073	0.00090858	0.00382609	0.000422501	5.9e-05	0.00296253	0.000777063	0.000138645	0.00019818	0.000297981	0.000529559	0.000103103	0.00233629	0.000179158	0.00265306	0.000737704	0.000278865	0.00835431	0.00200071	0.00181528
2556	BT	0	2	0	0	0	36.3	0		0	1	3	No	None	No	0.000788755	0.00162408	0.0041911	0.00456432	0.000219753	0.00495305	0.000468681	0.00146021	0.0001917	0.00457808	0.000310737	0.00847159	0.000229695	0.00118853	0.000418127	0.00174653	0.00165284	0.000588651	0.000274129	0.00649679	8.63e-05	0.0018993	0.00101
2557	BT	0	4	0	0	0	35.7	0		0	1	3	No	None	No	0.000790287	0.000577094	0.00225245	0.00519141	0.000240197	0.000264709	0.000225943	0.000311077	0.000187114	0.000298549	0.000129443	0.000390863	0.000225197	0.000304414	0.000211924	0.000608309	0.000192237	9.27e-05	0.00012321	0.000205398	0.000288058	0.000641747	NA
2558	BT	0	4	0	0	0	36.1	0		0	1	3	No	None	No	0.000790556	0.000545662	0.00300493	0.00127805	0.000674493	0.00055501	0.000944381	0.000809297	0.00275175	0.00050321	0.000366243	0.000302272	0.000329125	0.000486888	0.000374877	0.00286718	0.000655812	0.00202366	0.00164746	0.000694032	0.000418628	0.000402526	NA
2559	BT	1	4	0	0	0	36.3	0		0	1	3	No	None	No	0.000790787	0.00507309	0.00832425	0.00504283	0.000443081	0.000606642	0.00782101	0.00278593	0.00190654	0.00244628	0.000873036	0.00191661	0.00221933	0.00388255	0.00398868	0.00131159	0.000563167	0.00375652	0.00348259	0.000759332	0.00100575	0.00362422	NA
2560	BT	0	4	0	0	0	36.1	0		0	1	3	No	None	No	0.000792407	0.000622673	0.00336798	0.00247601	0.00160769	0.00122498	0.00101631	0.000930097	0.000783131	0.000566716	0.000537988	0.000577578	0.00116939	0.00114646	0.000901937	0.00508873	0.00070864	0.000958782	0.000667476	0.00159967	0.000253379	0.00112411	0.00121905
2561	BT	0	4	0	0	0	NA	NA		0	1	3	No	None	No	0.000792648	0.000139449	0.000502963	0.00065455	0.00016731	0.000474605	0.000306879	0.000477087	0.000860533	0.000358176	0.000152749	0.000273061	0.000588918	0.000369085	0.000162373	0.000914475	7.12e-05	0.00344151	0.00167831	0.00024081	0.000258778	0.000880751	0.000416399
2562	SP	1	1	0	0	0	36.4	0		0	1	3	No	None	No	0.000792722	0.00110946	0.00583379	0.00547577	0.000875462	0.00435939	0.00171609	0.0043333	0.00200446	0.00513195	0.000864434	0.000626636	0.00230509	0.00671045	0.000568154	0.00331898	0.000136356	0.00218558	0.00169864	0.000105678	0.00344736	0.0178064	NA
2563	BT	1	4	0	0	0	36.3	0		0	1	3	No	None	No	0.000795065	0.00228571	0.00279427	0.00274324	0.00258952	0.00102889	0.000388091	0.000643697	0.00157196	0.000902191	0.000597107	0.00100875	0.00518747	0.00148179	0.00100785	0.00147157	0.000225836	0.00404468	0.000647359	0.000352204	0.00323056	0.02	0.02
2564	SP	1	4	0	0	0	36.7	0		0	1	2	No	None	No	0.000795549	0.00152785	0.00177336	0.00191502	0.00029893	0.000338768	0.000381636	0.00275319	0.000877797	0.00550485	0.000822147	0.00390542	0.00281032	0.00338652	0.000723451	7.99e-05	0.000198508	0.00264151	0.00271372	0.00020073	0.000479801	0.0117957	NA
2565	BT	1	4	0	0	0	37	0		0	1	3	No	None	No	0.000797495	0.000264717	0.000945829	0.00190402	6.67e-05	0.000825269	0.000725199	0.000384021	0.000509702	0.000210358	0.000449679	0.00031195	0.00105207	0.000953747	0.000447155	0.00310051	0.000138787	0.000765977	0.000387597	0.00103639	0.000111272	0.00118104	0.00123589
2566	BT	0	3	0	0	0	36.6	0		0	1	3	No	None	No	0.000798227	0.000466324	0.00147806	0.00353901	0.000809918	0.00132011	0.000369409	0.000685611	0.000672628	0.000859986	0.000462467	0.000939929	0.000802496	0.000806383	0.000648361	0.00293986	0.000627397	0.000542075	0.000261694	0.00160215	0.000464237	0.00418799	0.00288794
2567	SP	1	4	0	0	0	36.9	0		0	0	0	No	None	No	0.000799665	0.00108808	0.00202182	0.00423431	0.00125739	0.00160304	0.000420976	0.00160577	0.00253827	0.000125653	0.000175774	0.000708125	0.000343443	0.000215626	0.000188096	0.000927885	0.000114278	0.000425439	0.000872238	0.000149526	0.00108861	0.00125779	NA
2568	KMT	1	4	0	0	0	36.1	0		0	1	3	No	None	No	0.000799864	3.55e-05	0.00286056	0.00331447	0.00108594	0.000822331	0.00053694	0.00687002	0.000524008	0.000253841	0.00051716	0.000152519	0.00172071	0.000234846	0.000462645	0.000686923	0.000747464	0.00086486	0.000543994	0.000711043	0.000461574	0.000415373	NA
2569	KMT	1	4	0	0	0	37	0		0	1	3	No	None	No	0.000801772	0.000558116	0.00373123	0.0049651	0.00247015	0.00311456	0.000721126	0.0198255	0.00369571	0.000267744	0.000165597	0.000145951	0.000367165	0.0004649	0.000432247	0.00535603	0.00031085	0.0011176	0.00277633	0.000234657	0.00118268	0.00116228	NA
2570	SP	0	4	0	0	0	36.6	0		0	1	3	No	None	No	0.000801838	0.000130815	0.00173912	0.000833229	0.000211762	0.00016458	0.00394127	0.000192577	0.00023098	0.000245116	0.000107348	8.83e-05	5.14e-05	0.000145069	0.000109861	0.000221636	8.58e-05	0.00013955	0.000164782	8.11e-05	0.000124054	0.00243024	NA
2571	BT	1	4	0	0	0	36.2	0		0	1	1	No	None	No	0.000803487	0.000636778	0.00564421	0.00134511	0.0013247	0.00166673	0.0020976	0.00126914	0.000946324	0.000381165	0.000492715	0.000827394	0.00146918	0.0011704	0.000192262	0.00330818	0.000182075	0.000282572	0.00083624	0.00172413	0.000834173	0.00164512	0.00599565
2572	BT	0	3	0	0	0	36.1	0		0	0	3	No	None	No	0.000803672	0.000552541	0.00198884	0.00232108	0.000670929	0.00156928	0.0003905	0.000353014	0.000898871	0.00199437	0.00028363	0.00234463	0.000780556	0.00052752	0.000401064	0.00111488	0.000552973	0.000464844	0.000354291	0.00155195	0.000739401	0.00230173	0.00131015
2573	SP	1	2	0	0	0	36.6	0		0	0	3	No	None	No	0.000804018	0.000514075	0.00160727	0.00100321	0.000705811	0.00100607	0.00145903	0.000890967	0.00169186	2.69e-05	0.000163086	0.000245437	0.00183922	0.000128492	0.000179929	0.000112092	0.000156556	0.000105232	3.02e-05	0.000187855	0.000602034	0.00130301	NA
2574	BT	1	4	0	0	0	36.5	0		1	1	3	No	None	No	0.000804023	0.000483812	0.0122499	0.00329297	0.000801452	0.00128648	0.000592093	0.00053139	0.000852148	0.00168315	0.000415293	0.00201037	0.000734864	0.000591135	0.000584541	0.00111142	0.000951527	0.000326943	0.000166203	0.000738625	0.000969624	0.0102956	0.00740947
2575	BT	1	3	0	0	0	36	0		0	1	3	No	None	No	0.000805004	0.00102748	0.000705859	0.00140369	7.52e-05	0.00231775	0.000534804	0.00163563	8.86e-05	0.0113752	0.000312686	0.0115996	0.000362608	0.00110493	0.000393078	0.00225228	0.000500919	0.000277354	0.000156677	0.00362885	0.000102351	0.000654719	0.000241388
2576	SP	0	3	0	0	0	36.8	0		0	1	2	No	None	No	0.00080604	0.000247291	0.00113062	0.000306183	0.000728672	0.000337271	0.00026994	0.000314894	0.00102406	0.000224062	0.000108991	0.000117017	0.000151755	0.000206273	0.000112741	0.00114985	7.75e-05	0.000160546	0.000946718	0.000103793	0.000192475	0.000217467	NA
2577	KMT	0	4	0	0	0	36.7	0		0	1	3	No	None	No	0.000807621	0.00236382	NA	0.012065	0.00672933	0.00236002	0.0029105	0.00390031	0.00484244	0.00198201	0.00191962	0.0104175	0.0130493	0.00141869	0.00385168	0.0102535	0.00258956	0.00371151	0.00208379	0.00176182	0.00136306	0.00802743	NA
2578	SP	0	2	0	0	0	36.1	0		0	1	3	No	None	No	0.000811172	0.000111746	0.00053528	0.000212157	7.02e-05	0.000660434	0.00123393	0.00016023	0.000165941	3.39e-05	7.99e-05	0.000561489	0.00124708	1.95e-05	3.11e-05	2.19e-05	3.33e-05	3.98e-05	0.000282959	4.77e-05	0.00041321	0.000242096	NA
2579	BT	0	4	0	0	0	36.4	0		0	1	3	No	None	No	0.000812059	0.0011541	0.02	0.00317692	0.02	0.000789129	0.00205429	0.000881826	0.00386562	0.00129616	0.00114275	0.00177391	0.000602871	0.000638127	0.00063579	0.0151547	0.000398064	0.00917448	0.0107992	0.000728313	0.000425113	0.00349592	0.00502214
2580	SP	1	3	0	0	0	36.7	0		0	1	3	No	None	No	0.00081297	6.02e-05	0.00211542	0.000349168	5.12e-05	0.000139281	0.000199124	6.96e-05	0.000100973	1.95e-05	7.8e-05	0.000170913	0.000148341	4.88e-05	5.5e-05	7.52e-05	0.00034862	0.000154097	5.71e-05	0.000186668	9.35e-05	0.000152601	NA
2581	SP	0	4	0	0	0	36.6	0		0	1	3	No	None	No	0.000813614	0.000228224	0.00203909	0.00406655	0.00131368	0.000362733	0.000391468	0.00050606	0.000482813	0.000653967	0.00280617	0.000546735	0.000340999	0.000367915	0.000199348	0.00313235	6.12e-05	0.00404694	0.000194653	3.11e-05	0.000300281	0.00121108	NA
2582	BT	1	4	0	0	0	36.1	0		0	1	3	No	None	No	0.000816358	0.000608445	0.000699322	0.00103058	0.000315941	0.000954788	0.000131634	0.00075148	0.00113815	0.000534437	0.00110233	0.000603143	0.000395428	0.000228149	0.000334213	0.00661628	5.02e-05	0.000167507	0.00134424	0.000231261	0.000959544	0.00137919	0.000860657
2583	BT	1	1	0	0	0	36.2	0		0	1	3	No	None	No	0.000816805	0.000502933	0.00207943	0.00331831	0.00106299	0.00104389	0.000393916	0.000323328	0.000724893	0.00130418	0.000368439	0.00118239	0.000418091	0.000436049	0.000532223	0.00163152	0.000596052	0.000499119	0.000176709	0.00133943	0.000364129	0.00511065	0.00230579
2584	BT	1	4	0	0	0	NA	NA		0	1	3	No	None	No	0.000816988	0.000457147	0.02	0.000937545	0.00090351	0.00133205	0.00866954	0.000231499	0.00649061	0.00172219	0.000461143	0.000268118	0.00139727	0.000573624	0.000887166	0.00740902	0.000206674	0.00725551	0.0143973	0.0002037	0.00241041	0.00464281	0.00602536
2585	SP	1	1	0	0	0	36.5	0		0	1	3	No	None	No	0.000817049	0.000625454	0.000721025	0.000581235	0.00111036	0.00143218	0.000261364	0.00249758	0.00506269	1.95e-05	6.2e-05	7.1e-05	7.44e-05	0.000128369	0.000169032	0.000173078	0.000121653	9.65e-05	0.00149029	0.000124119	0.00046954	0.000537592	NA
2586	BT	1	4	0	0	0	36.4	0		0	1	3	No	None	No	0.000817741	0.000285497	0.00745026	0.000932581	0.000268909	0.000634005	0.000287844	0.000143276	0.000378386	0.000602043	0.000499638	0.00066842	0.000559355	0.000381962	0.000230043	0.00118874	0.000365197	0.00036128	0.000348404	0.000932644	0.000126644	0.00207058	0.00291239
2587	BT	1	4	0	0	0	36.4	0		0	1	3	No	None	No	0.000818217	0.000276564	0.00124493	0.00150781	0.000214386	0.000974642	0.000578541	0.000599276	0.00215066	0.000427845	0.000818545	0.000719197	0.000758536	0.000915035	0.000505716	0.00694795	9.15e-05	0.000591328	0.00284476	0.000496627	0.00129153	0.00425913	0.00618324
2588	BT	0	1	0	0	0	37	0		0	1	3	No	None	No	0.000818253	0.00167468	0.00308386	0.00214048	0.000141733	0.00449595	0.000494053	0.00171804	0.000132465	0.02	0.000360148	0.02	0.000362738	0.00158071	0.000485232	0.00310976	0.000882108	0.000430526	0.00023178	0.00773238	0.000122857	0.00219764	0.00243363
2589	SP	1	4	0	0	0	36.6	0		0	1	3	No	None	No	0.000818402	0.000796906	0.00270254	0.0039976	0.00386889	0.000420648	0.000384215	0.0128922	0.00146733	0.000206058	0.00193545	0.00128907	0.00158021	0.00221053	0.000302257	0.0170922	0.000127618	0.00596912	0.00645818	0.000135331	0.000496939	0.000365558	NA
2590	BT	0	4	0	0	0	36.4	0		0	1	3	No	None	No	0.000818477	0.00064855	0.00401593	0.00205407	7.24e-05	0.00291634	0.00274013	0.00136225	0.000233644	0.00855908	0.000340525	0.0168556	0.000250914	0.00121646	0.000522116	0.00238464	0.000932839	0.000423326	0.00044478	0.0059291	6.7e-05	0.000686131	0.00179441
2591	SP	0	4	0	0	0	36.6	0		0	1	3	No	Maintence dose pregncy	Yes	0.000818545	0.00133296	0.00216803	0.00145525	0.000805774	0.00304977	0.000663054	0.00188293	0.00406926	0.000842546	0.000361507	0.00103176	0.000548004	0.000884625	0.00211486	0.0028059	0.000659606	0.000902462	0.00284327	0.000723374	0.00168877	0.000744722	NA
2592	BT	0	4	0	0	0	36.9	0		0	1	3	No	Hyper Tension treatment	Yes	0.000818935	0.000126526	0.00232342	0.00111881	0.0047874	0.000374073	0.000418519	0.00130915	0.000838655	0.000509633	0.000412104	0.000279084	0.000317363	0.000370483	0.000320402	0.000639031	5.68e-05	0.000538614	0.000485461	0.000202423	0.000380522	0.00411231	0.00547516
2593	BT	1	2	0	0	0	36	0		0	1	3	No	None	No	0.000819517	0.00133783	0.00133649	0.00262639	0.000697573	0.00265631	0.000305521	0.000751921	0.000494372	0.00358956	0.000296277	0.00406055	0.000317913	0.000904977	0.000482007	0.00132846	0.000755213	0.000597263	0.00023523	0.00322373	0.000254285	0.00356189	0.00250999
2594	BT	1	3	0	0	0	36.4	0		0	1	3	No	None	No	0.000819785	0.000291216	0.00150095	0.0107347	0.000343735	0.000594836	0.000174179	0.000220421	0.000297971	0.000675554	0.000236831	0.000703914	0.000959076	0.000533797	0.00026833	0.00064413	0.000248977	0.000242283	0.000124811	0.000622255	0.000189099	0.00201306	0.00246546
2595	SP	0	2	0	0	0	36.2	0		0	1	3	Yes	None	No	0.000819866	0.000106929	0.00103301	0.00123675	0.00396081	0.00200995	0.000820392	0.000623722	0.00032775	0.000303013	0.00030499	0.000224732	0.000431196	8.28e-05	0.000513241	0.000891784	1.95e-05	6.87e-05	0.00165142	1.95e-05	0.00158534	0.000667241	NA
2596	BT	0	4	0	0	0	36	0		0	1	3	No	None	No	0.000820356	0.000420811	0.00125553	0.00251255	0.000422207	0.000191625	0.000170158	9.3e-05	0.00102701	0.00128896	0.000207717	0.000424797	0.000368958	0.000577857	0.00016888	0.00584831	4.03e-05	0.000139627	0.00219923	5.55e-05	0.000257834	0.00653355	NA
2597	BT	0	4	0	0	0	36.6	0		0	1	3	No	None	No	0.000821596	0.000130535	0.00183453	0.0010386	0.000653888	0.000455803	0.000206486	0.0101229	0.00027756	0.000371785	0.000210105	0.000394443	0.000959505	0.000393803	0.000283643	0.000709925	4.78e-05	0.00013836	0.000689729	0.0001962	0.000171572	0.00315607	0.00290663
2598	SP	1	4	0	0	0	36.4	0		0	1	2	No	None	No	0.000822113	0.000852747	0.00413121	0.00300429	0.0005422	0.00312575	0.000851471	0.02	0.00169808	0.00190765	0.000628576	0.000695092	0.00198834	0.00116761	0.00113234	0.000653162	0.000723516	0.02	0.000850809	0.00061743	0.00192302	0.00535675	NA
2599	BT	0	4	0	0	0	36.1	0		0	1	3	No	None	No	0.000824374	0.000299715	0.000896594	0.0010589	0.000180774	0.000308742	0.000260689	8.4e-05	0.000133348	0.00043602	0.000365599	0.000487579	0.000485119	0.000247617	0.000142738	0.000427836	0.000167717	0.000106712	9.03e-05	0.000155112	0.000132267	0.00780698	0.0018604
2600	KMT	0	4	0	0	0	36.8	0		0	1	2	No	None	No	0.000824457	0.000400594	0.00131355	0.0138114	0.00127975	0.000318304	0.00168679	0.00623503	0.000554051	0.000151399	0.000112023	0.000765654	0.000563932	9.49e-05	0.00035568	0.000932588	0.000440269	0.000195905	0.000472748	0.000413005	0.000294548	0.000600933	NA
2601	BT	0	4	0	1	7.92875	36.1	0		0	1	3	No	None	No	0.000824924	0.000533128	0.00242503	0.00125249	0.000328097	0.00806659	0.00128839	0.00110271	0.0033396	0.000727619	0.000242712	0.00036534	0.00378203	0.000204237	0.000452044	0.00423622	0.000137067	0.00144539	0.00227217	0.00018557	0.0187651	0.00172685	0.00144367
2602	BT	1	3	0	1	515.25	34.7	0		0	1	3	No	None	No	0.00082581	0.000553175	0.00292839	0.00313631	0.000938571	0.00150155	0.000443085	0.000462783	0.00335247	0.00181893	0.000381398	0.00175694	0.000469823	0.00122108	0.00053012	0.00231159	0.000753585	0.000601694	0.000338712	0.00154101	0.000356185	0.00533415	0.00244511
2603	BT	0	2	0	0	0	36.6	0		0	1	3	No	None	No	0.000826178	0.000890857	0.0104305	0.00224387	0.000146931	0.00562034	0.000891713	0.00199047	0.000155103	0.00399022	0.000353826	0.00440165	0.00055594	0.00144823	0.000329776	0.00121949	0.000620886	0.000500903	0.000325933	0.00506758	0.000131642	0.00153222	0.000793807
2604	SP	1	2	0	0	0	37	0		0	1	3	No	None	No	0.000828291	0.000570372	NA	0.00215307	0.000415849	0.000706226	0.000154189	0.000427539	0.000791059	0.000296881	0.000396226	0.000656717	0.000299399	0.000647994	0.000384993	0.000487504	0.000435435	0.000737408	0.000202205	0.000662127	0.000479374	0.000661909	NA
2605	BT	1	2	0	0	0	36.8	0		0	1	3	No	None	No	0.000828895	0.000113822	0.00622769	0.00054491	0.000193927	0.000682464	0.000110552	0.000205375	0.000315185	0.000130296	0.000227771	4.56e-05	0.000122274	9.33e-05	0.000152691	0.000150539	0.000221484	0.000408562	5.81e-05	0.000205179	0.000587966	0.000373873	NA
2606	BT	0	1	0	0	0	36.7	0		0	1	3	No	None	No	0.000832654	0.00128882	0.00365481	0.00465187	0.000605088	0.000961103	0.00125101	0.00119046	0.00136327	4.6e-05	0.000172968	0.000200761	0.000637267	0.000133842	0.000308039	8.41e-05	0.00392238	0.000276866	7.47e-05	0.00262106	0.000566593	0.00107248	NA
2607	SP	1	4	0	0	0	36.2	0		0	0	0	No	None	No	0.000832796	0.00608378	0.0110107	0.00302735	0.00535847	0.00289962	0.00174908	0.02	0.00389554	0.000414115	0.0013681	0.000520259	0.00134459	0.000825048	0.00224861	0.00314896	0.00247136	0.00192786	0.00131911	0.00212642	0.00246315	0.00265022	NA
2608	BT	0	4	0	0	0	36.6	0		0	1	3	No	None	No	0.000834348	0.00300877	0.02	0.00136749	0.00392908	0.000686743	0.000477246	0.000352646	0.00164262	0.000313885	0.000199659	0.000553664	0.000746228	0.000228637	0.00037183	0.00247862	0.000270084	0.000243738	0.00115482	0.000486885	0.000591693	0.00184963	0.00180636
2609	BT	1	3	0	0	0	36.2	0		0	1	1	No	None	No	0.000835067	0.000736209	0.000887682	0.00082961	0.000967018	0.0013449	0.000383055	0.00177089	0.00254545	0.000103876	0.000134422	7.92e-05	0.00032569	0.000177021	8.16e-05	8.09e-05	3.01e-05	8.2e-05	6.4e-05	3.44e-05	0.000610329	0.000638197	NA
2610	SP	0	3	0	0	0	36.6	0		0	1	2	No	None	No	0.00083828	5.57e-05	0.00432861	0.000650042	4.95e-05	0.000167129	0.00011235	7.18e-05	0.000215291	6.67e-05	4.88e-05	0.000185706	0.000201451	4.48e-05	4.55e-05	4.17e-05	0.000455333	7.78e-05	0.000126106	2.31e-05	0.000152496	0.000135826	NA
2611	BT	0	3	0	0	0	36.4	0		0	1	3	No	None	No	0.000841051	0.00047947	0.00337145	0.00349756	0.00109527	0.00127292	0.000175018	0.000467182	0.000782632	0.0016723	0.00035305	0.00132481	0.00044562	0.000839415	0.000619605	0.00179712	0.000728405	0.000536049	0.000186849	0.00154687	0.000447417	0.00489452	0.00181406
2612	SP	1	4	0	0	0	36.6	0		0	1	3	No	None	No	0.000844548	0.00135092	0.00341697	0.00211489	0.00102447	0.00116243	0.000530183	0.00156646	0.00376932	0.00063113	0.00048589	0.00427761	0.000248638	0.000561471	0.000263251	0.00260583	0.000618883	0.000413442	0.00110101	0.000589631	0.000613803	0.000676457	NA
2613	BT	1	2	0	0	0	36.1	0		0	1	3	No	None	No	0.000844893	0.000466248	0.00366025	0.0048502	0.00111554	0.00148772	0.00019379	0.000345672	0.000952029	0.0018356	0.000382239	0.00163313	0.000730175	0.000572825	0.000491684	0.00202965	0.000636047	0.000534796	0.000272748	0.0012184	0.000427475	0.00596245	0.00236614
2614	BT	1	4	0	0	0	36.4	0		0	1	1	No	paracetamol	Yes	0.000845322	0.000248078	0.000560524	0.000186896	0.000851927	0.000188363	8.12e-05	0.000359325	0.00302238	7.83e-05	8.54e-05	0.000341244	0.00293412	0.00193904	0.000139085	0.000215861	7.97e-05	5.94e-05	0.000384199	4.32e-05	0.000144646	0.000676995	NA
2615	BT	0	4	0	0	0	36.2	0		0	1	3	No	None	No	0.000845817	0.000272724	0.00323387	0.0019535	0.00156826	0.000634483	0.000634195	0.00068797	0.000593858	0.000416031	0.000390369	0.000463021	0.00105529	0.000781062	0.000394571	0.00451694	0.000189431	0.000391872	0.000522219	0.000763498	0.00016115	0.00134473	0.00119893
2616	BT	0	3	0	0	0	36.9	0		0	1	1	No	None	No	0.000848471	0.000536668	0.000476588	0.000530654	0.000788254	0.000984255	0.000282135	0.00176628	0.00201476	4.19e-05	7.12e-05	4.78e-05	6.28e-05	6.92e-05	7.64e-05	2.51e-05	3.07e-05	7.59e-05	1.95e-05	4.45e-05	0.000413866	0.000603605	NA
2617	BT	0	4	0	0	0	36.1	0		0	1	1	No	Others	Yes	0.000848756	0.000587495	0.00246188	0.00240537	0.00101962	0.00146066	0.000207421	0.000365161	0.00120658	0.00227284	0.000437023	0.00242966	0.000373437	0.000756714	0.000689554	0.00246496	0.000551626	0.000991376	0.000237233	0.00119624	0.000735068	0.00917062	0.00405732
2618	KMT	0	4	0	0	0	36.3	0		0	1	3	Yes	None	No	0.000849383	0.000409514	0.00132794	0.00207268	0.000897781	0.000171948	0.000479026	0.00452382	0.000796997	0.00163339	0.000235679	0.000126852	0.000552408	0.000784158	0.0020995	0.00243255	0.000193442	0.000909601	0.00159932	6e-05	0.000153611	0.000622856	NA
2619	BT	1	1	0	0	0	36.1	0		0	1	3	No	None	No	0.000850121	0.000245381	0.00108323	0.00267604	0.000141353	0.00283697	0.000710618	0.00117104	0.00023349	0.00065444	0.000300235	0.00234162	0.000226457	0.000891887	0.000626441	0.000686845	0.000346997	0.000358371	0.000225976	0.00453804	0.000338952	0.00476968	0.0152336
2620	SP	1	4	0	0	0	36.9	0		0	1	3	No	None	No	0.000852669	0.000260585	0.0048232	0.00245026	0.000542129	0.000782158	0.000475069	0.00123451	0.000922999	0.000446498	0.000856673	0.00113649	0.000652506	0.000517959	0.000417267	0.000800965	3.56e-05	0.000167682	0.00114649	3.34e-05	0.000516259	0.00207451	NA
2621	BT	1	4	0	0	0	36.3	0		0	1	3	No	None	No	0.000854174	0.000834591	0.000745241	0.00127036	0.000113098	0.000915202	0.00015559	0.000250463	0.000147128	0.000785947	0.000247912	0.00125865	0.000318372	0.000680191	0.000219402	0.000596418	0.000248876	0.00018258	7.19e-05	0.000828683	0.000296074	0.00105228	0.00134553
2622	BT	0	2	0	0	0	36.5	0		0	1	3	No	None	No	0.000854431	0.000603519	0.00587435	0.00396797	0.00162106	0.00138962	0.000269491	0.000470206	0.00107407	0.0014956	0.000480096	0.0010973	0.00103995	0.000773393	0.000792487	0.00240067	0.00115755	0.000933315	0.000322366	0.00157774	0.000494353	0.00629562	0.00328235
2623	SP	1	4	0	0	0	36.6	0		0	1	3	No	None	No	0.000855062	0.00206876	0.00584743	0.00606412	0.0165155	0.00221305	0.000669089	0.02	0.0012114	0.0105608	0.00123258	0.00275182	0.00265101	0.00720164	0.00347771	0.02	0.000159492	0.00332514	0.00344621	9.7e-05	0.00210282	0.00474112	NA
2624	BT	0	4	0	0	0	36.8	0		0	1	3	No	None	No	0.000855124	0.000267136	0.00878078	0.0014226	0.000612951	0.000569241	0.000233447	0.000193009	0.000868012	0.000984284	0.000415079	0.00101907	0.0019832	0.000668736	0.0040964	0.00240396	0.000126654	0.000130242	0.000424451	0.000291175	0.000366583	0.00484907	0.00387122
2625	KMT	0	2	0	0	0	36.7	0		0	1	2	No	None	No	0.000855204	8.5e-05	0.00094914	0.000252116	0.000102883	0.000204554	0.000144822	0.00017672	0.00020392	1.95e-05	0.000317549	4.94e-05	0.000175013	4.31e-05	0.000343936	2.54e-05	1.95e-05	3.28e-05	8.58e-05	1.95e-05	0.000126502	0.000258396	NA
2626	BT	1	2	0	0	0	36.4	0		0	1	2	No	None	No	0.000855506	0.00108874	0.000645833	0.00788892	0.000193624	0.00545882	0.000427758	0.00171222	0.000232747	0.00371648	0.000296203	0.00540109	0.00062612	0.00139194	0.000375229	0.00173177	0.000705431	0.000591328	0.000364882	0.00594138	0.000112112	0.00151388	0.000583574
2627	BT	1	1	0	0	0	36.5	0		0	1	3	No	None	No	0.000856765	0.0012419	0.000363255	0.00564172	8.13e-05	0.00584596	0.0007974	0.00194637	7.97e-05	0.00576728	0.000334613	0.0100258	0.000173475	0.00180562	0.000387981	0.00160253	0.00200355	0.000535536	0.000285341	0.0113367	3.75e-05	0.000735189	0.00140924
2628	SP	1	4	0	0	0	36.4	0		0	1	3	No	None	No	0.00085861	0.00348425	0.00153106	0.000188176	0.00360348	0.000210866	0.00319121	0.000240148	0.00226612	0.000803208	0.00157756	0.00183884	0.00203027	0.000883545	0.00238283	0.00133444	1.95e-05	0.000965034	0.0019097	1.95e-05	0.000201201	0.000421187	NA
2629	SP	1	4	0	0	0	36.6	0		0	0	0	Yes	None	No	0.000859427	0.000488455	0.00376718	0.00439002	0.000807153	0.00047234	0.000348437	0.02	0.00129263	0.0100597	0.000222307	0.000461198	0.00525155	0.00526451	0.0124772	0.0119445	5.71e-05	0.02	0.000336752	4.16e-05	0.0010616	0.02	NA
2630	SP	1	4	0	0	0	36.9	0		0	1	1	No	Paracetamol	Yes	0.000861766	0.00193403	0.00358171	0.00546446	4.47e-05	0.000177349	0.00318689	0.0179728	0.000515839	0.000125806	0.000142324	0.00064712	0.000713955	0.000169151	0.00157154	2.96e-05	9.36e-05	0.000273905	0.00136976	6.25e-05	0.00136891	0.00152543	NA
2631	SP	1	1	0	0	0	36.4	0		0	1	3	No	None	No	0.000861813	0.00161185	NA	0.00106478	0.00151185	0.00208726	0.000258653	0.00310275	0.00414382	4.79e-05	0.000128176	9.4e-05	0.000314594	0.000506533	0.000117461	0.000183755	0.000148883	0.000185271	8.21e-05	0.000125456	0.000866671	0.000562165	NA
2632	KMT	0	4	0	0	0	35.9	0		0	1	3	No	None	No	0.000863397	0.00131684	0.00660457	0.00237556	0.00306426	0.000689674	0.000345074	0.00136876	0.00187875	0.000166877	0.000437704	0.000943784	0.00154282	0.000570481	0.000596688	0.00429533	0.00143787	0.00278177	0.00208167	0.00137247	0.000463197	0.00109248	NA
2633	BT	0	4	0	0	0	36.3	0		0	1	1	No	None	No	0.000863906	0.00189156	NA	0.02	0.0037599	0.00237288	0.00114749	0.00228926	0.00306493	0.000673537	0.00136465	0.0148836	0.000866317	0.00117696	0.00127753	0.00164855	0.000982239	0.02	0.000814987	0.0008995	0.00114274	0.00172639	NA
2634	BT	0	1	0	0	0	36.2	0		0	1	1	No	None	No	0.00086578	0.000137167	0.0011491	0.00116897	0.000132994	0.000193308	0.000141983	0.000290565	0.000230935	3.26e-05	9.47e-05	0.000213227	0.000222608	0.000135345	7.34e-05	9.65e-05	7.91e-05	0.000180475	6.91e-05	9.9e-05	0.00010791	0.000262993	NA
2635	BT	0	4	0	0	0	36.7	0		0	1	3	No	None	No	0.000866529	0.000991306	0.00146689	0.00105929	0.000622137	0.000411758	0.000760879	0.00048346	0.00184402	0.000507124	0.000139064	0.000951125	0.000376383	0.000446327	0.000104185	0.00118432	9.47e-05	0.000429558	0.00166405	0.000256108	0.000105957	0.000942953	0.000683995
2636	SP	1	4	0	0	0	36.4	0		0	1	3	No	None	No	0.000866566	0.000726812	NA	0.000802994	0.00229614	0.00108041	0.02	0.000839954	0.000290778	0.000100052	0.00074557	0.00198526	0.00130157	0.000301605	0.000135673	0.000203607	5.3e-05	0.00785734	0.000939848	2.19e-05	0.00147368	0.00127424	NA
2637	BT	0	4	0	0	0	36.7	0		0	1	2	No	None	No	0.00086695	0.000316071	0.00244525	0.00417236	0.00039099	0.00104518	0.000454691	0.00873073	0.0011332	0.000684713	0.000560119	0.00142558	0.000822339	0.000828403	0.00151621	0.00866184	0.000282984	0.000852236	0.0010583	0.00126379	0.000685867	0.00341253	0.00713741
2638	SP	0	2	0	0	0	36.5	0		0	0	0	No	None	No	0.000867076	8.5e-05	NA	0.000264969	6.93e-05	0.000223032	0.000106104	0.000106684	0.000152569	2.31e-05	0.000146258	0.000906552	0.000217422	7.81e-05	0.000101434	4.96e-05	0.000226655	0.000122384	1.95e-05	0.000161102	0.00025744	0.000350001	NA
2639	BT	0	4	0	0	0	36.5	0		0	1	3	No	None	No	0.000867442	0.000238366	0.000640891	0.00306502	0.000686629	0.000666058	0.000210895	0.000336765	0.00107269	0.000718536	0.000251235	0.000441981	0.000269093	0.000378054	0.000399603	0.00246233	0.000102409	0.00032152	0.000221348	0.000430294	0.000172668	0.00157474	0.000607303
2640	SP	1	4	0	0	0	36.7	0		0	0	0	No	None	No	0.000867986	0.000719273	0.00328286	0.00158632	0.000638147	0.0009896	0.000314374	0.0170635	0.00190691	0.00111559	0.000144892	0.00299244	0.00101713	0.00176193	0.000729402	0.00399618	0.000212952	0.00115591	0.00285324	3.73e-05	0.000750343	0.0058639	NA
2641	SP	1	3	0	0	0	36.4	0		0	1	3	Yes	None	No	0.000868173	0.0022269	NA	0.0024884	0.00143429	0.0013976	0.000412513	0.00138021	0.00299293	0.00015218	0.00118074	0.000570773	0.00174664	0.000802231	0.000991185	0.00124783	0.00145229	0.00176915	0.000546004	0.00145432	0.000869793	0.00147656	NA
2642	SP	1	4	0	0	0	36.7	0		0	1	3	No	None	No	0.000872603	0.000257405	0.00663471	0.00115561	0.000350157	0.00128795	0.00706039	0.00729737	0.000810889	7.02e-05	0.000677761	0.00168562	0.00149233	0.000801691	0.000318324	0.00253987	0.00651584	0.000423018	0.00459244	0.00770946	0.000787939	0.00103051	NA
2643	SP	0	2	0	0	0	36.6	0		0	1	1	No	Paracetamol	Yes	0.000873985	0.000794721	0.000885917	0.000954939	0.00153947	0.00182585	0.000279151	0.00218872	0.00515503	3.98e-05	9.48e-05	3.95e-05	0.000201426	0.000265512	0.000124495	8.46e-05	0.000260745	9.75e-05	2.12e-05	3.89e-05	0.000509393	0.00115749	NA
2644	SP	0	1	0	0	0	36.6	0		0	1	3	No	None	No	0.000875951	0.00180039	0.000554363	0.00124347	7.66e-05	7.28e-05	0.02	7.21e-05	0.00107312	0.000110328	4.94e-05	4.82e-05	0.000126896	6.09e-05	7.1e-05	4.16e-05	5.63e-05	5.51e-05	3.52e-05	9.54e-05	4.77e-05	0.000168214	NA
2645	BT	1	1	0	0	0	36.2	0		0	1	3	No	None	No	0.000877373	0.000946366	0.00180938	0.00422054	0.000548029	0.00239529	0.000301033	0.000656794	0.000631123	0.00388064	0.000370529	0.00679441	0.000677261	0.000773881	0.00107217	0.00147697	0.00125431	0.00351155	0.000231405	0.00411235	0.000266718	0.0039546	0.00281243
2646	SP	1	4	0	0	0	37.2	0		0	1	2	Yes	Paracetamol	Yes	0.000877483	0.000181329	NA	0.000447351	0.000611168	0.000334548	0.000574349	0.0135589	0.000944337	0.00136503	0.00124248	0.000235313	0.00257461	0.00129249	0.000550674	0.00578729	4.33e-05	0.00898184	0.00540893	8.09e-05	0.000368411	0.00142948	NA
2647	BT	1	4	0	0	0	36.3	0		0	1	1	No	None	No	0.000877518	0.000251167	NA	0.00058887	6.23e-05	0.000263022	0.00045274	0.000124824	0.000433829	4.41e-05	0.00021887	0.000505267	0.000590821	6.98e-05	0.000139887	4.66e-05	0.000115032	0.000327345	7.88e-05	0.000129641	0.00022867	0.000626295	NA
2648	SP	0	1	0	0	0	36.8	0		0	1	2	No	None	No	0.000878149	0.000890882	0.000923024	0.00117253	0.00167531	0.00205507	0.000203874	0.00269867	0.00373066	2.07e-05	5.47e-05	4.52e-05	8.18e-05	0.000112735	3.69e-05	8.68e-05	0.000107911	8.88e-05	2.36e-05	9.4e-05	0.000845626	0.000363757	NA
2649	SP	1	3	0	0	0	36.5	0		0	1	3	No	None	No	0.000881478	0.00100179	0.00229898	0.000747329	6.59e-05	0.000323816	0.000468156	5.99e-05	9.93e-05	0.000336757	0.00022703	0.000230612	0.000290477	0.000127138	0.000417274	5.42e-05	2.2e-05	2.53e-05	0.000187678	3e-05	0.000249012	0.00283152	NA
2650	SP	0	1	0	0	0	36.7	0		0	1	3	No	None	No	0.00088249	0.000493772	0.000423667	0.00141898	3.99e-05	0.00010691	0.000209788	0.000368675	0.000111412	0.000444387	0.000135256	6.25e-05	0.00186335	7.83e-05	0.000349092	4.47e-05	1.95e-05	4.35e-05	0.000193583	3.4e-05	9.85e-05	8.76e-05	NA
2651	BT	1	4	0	0	0	36.7	0		0	1	3	No	None	No	0.000883492	0.000155693	0.00259115	0.00102289	0.000591733	0.00111246	0.000127566	0.0143192	0.00170016	0.000569215	0.000393774	0.000854854	0.000332865	0.000586232	0.000297652	0.00117598	0.000183326	0.00013815	0.00129548	0.000259652	0.00120823	0.00205279	0.00194852
2652	BT	1	4	0	0	0	36.4	0		0	1	3	No	None	No	0.000887753	0.00105918	0.00108704	0.00440905	0.00219231	0.00211974	0.000496251	0.00177415	0.0031386	0.000520639	0.000324601	0.000750613	0.00444068	0.000655153	0.000992192	0.02	0.00020974	0.00228235	0.00157574	0.00107335	0.0015808	0.00208301	0.00290616
2653	SP	0	4	0	0	0	36.7	0		0	1	3	No	None	No	0.000888398	0.000100027	0.000578811	0.00030471	0.000135804	0.000208801	9.14e-05	0.000494806	0.000436203	0.000213596	6.56e-05	5.58e-05	0.000121176	7.99e-05	3.32e-05	0.00452157	1.95e-05	7.14e-05	0.000205204	1.95e-05	9.21e-05	0.000119722	NA
2654	SP	1	4	0	0	0	36.6	0		0	1	3	No	None	No	0.000888943	0.00239657	0.000980171	0.00192044	0.00126995	0.00046475	0.00034861	0.0037421	0.00148962	0.00397739	0.00015512	0.000140478	0.000241418	0.00112787	0.00140496	0.000873258	0.000257132	0.000464937	0.00103538	0.000213034	0.000219151	0.000692926	NA
2655	SP	1	4	0	0	0	36.1	0		0	1	3	No	None	No	0.000889065	0.0174692	0.00191993	0.000783693	0.00271543	0.00143073	0.000583423	0.00102087	0.000723685	0.000493264	0.000605494	0.00117754	0.00159379	0.00159038	0.00213232	0.0016967	0.000808992	0.00173395	0.000498866	0.000776012	0.000936852	0.000681442	NA
2656	BT	0	1	0	0	0	36.7	0		0	1	2	No	None	No	0.000891611	0.000626191	0.00301508	0.00445697	0.00149167	0.0016746	0.0124718	0.00067648	0.00256287	0.00234441	0.000552943	0.00221865	0.000837819	0.000805005	0.00165899	0.00181079	0.00089739	0.000631033	0.00022171	0.00142894	0.000729308	0.00742273	0.00322319
2657	BT	1	4	0	0	0	36.1	0		0	1	3	No	None	No	0.000891984	0.00042926	0.00289588	0.00349493	0.00380313	0.00104696	0.000356851	0.00227537	0.00311067	0.00142208	0.000628233	0.00108365	0.00285075	0.000889696	0.000751177	0.00294839	0.000702105	0.00111834	0.00143167	0.00079313	0.000890626	0.00521219	0.00209046
2658	BT	0	1	0	0	0	36.8	0		0	1	3	No	None	No	0.000895039	0.000986649	0.00248933	0.00318587	0.000250092	0.00955268	0.000600139	0.00267464	0.000216641	0.00445532	0.000375141	0.00891268	0.00186791	0.00197648	0.000390214	0.00187182	0.00115307	0.000720419	0.000395779	0.0121242	0.000111116	0.00192945	0.00152361
2659	BT	0	4	0	0	0	37.1	0		0	1	3	No	None	No	0.000896171	0.000148395	0.000696816	0.000928503	0.000317999	0.000363469	0.00142102	5.56e-05	0.000295181	0.00033702	0.000156579	0.000516355	0.000222566	0.00015047	0.000203657	0.00123518	6.03e-05	7.06e-05	7.83e-05	0.000203878	0.000177316	0.00104381	0.00113817
2660	BT	1	3	0	1	10.1987	36.6	0		0	0	0	No	None	No	0.000896376	0.00132856	NA	0.000506138	0.00249275	0.000651472	0.000665782	0.00540928	0.00267312	0.000215027	0.000128493	0.000639052	0.000121633	0.00153878	0.000247532	0.00134038	0.000107796	0.000294407	0.00577091	0.000112271	0.000446903	0.00146836	NA
2661	KMT	0	4	0	0	0	35.5	0		0	1	3	No	None	No	0.000896502	0.000356377	0.0110175	0.00104257	0.000317204	0.000132476	0.000145435	0.000960842	0.000836592	0.000249384	8.54e-05	0.000145696	0.0037213	0.000388583	0.000196039	0.00696722	5.44e-05	0.000647758	0.00078482	8.15e-05	0.000104948	0.000416682	NA
2662	SP	0	4	0	0	0	36.5	0		0	1	3	No	None	No	0.000897295	0.000100727	0.0190686	0.00177856	0.000254243	0.000845215	0.000247274	0.00334213	0.000304789	0.00015783	0.000206534	0.000409888	0.00323247	0.000120161	0.000395053	0.00110268	0.00016365	0.000254869	0.00210912	0.000174229	0.000517812	0.00118909	NA
2663	BT	0	1	0	0	0	36.6	0		0	1	1	No	None	No	0.000898136	0.000665955	0.00342138	0.000602157	0.00113969	0.00151652	0.000257714	0.00213792	0.0024202	1.95e-05	8.79e-05	0.000200312	0.000388783	0.00016675	9.64e-05	0.000102277	0.000247569	0.000114077	3.38e-05	0.00105972	0.00078538	0.000337191	NA
2664	BT	1	1	0	0	0	36.9	0		0	1	3	No	None	No	0.000899356	0.000232168	0.0011811	0.00113679	0.00019593	0.000373518	0.000150949	0.000317355	0.00043774	0.000550297	0.000203143	7.26e-05	0.000172472	5.94e-05	0.000113804	6.48e-05	5.56e-05	5.53e-05	5.87e-05	6.09e-05	0.00025548	0.000918726	NA
2665	BT	0	1	0	0	0	36.3	0		0	1	3	No	None	No	0.000903897	0.000876558	0.00819496	0.0036968	0.000512637	0.00935866	0.00118336	0.00183136	0.000400414	0.00194767	0.000329031	0.00285195	0.00021348	0.00178371	0.000385749	0.00184425	0.00112374	0.000657076	0.000401646	0.0100478	0.000347854	0.00288068	0.00354125
2666	BT	1	4	0	0	0	36.1	0		0	1	3	No	None	No	0.00090431	0.000431163	0.00143356	0.00129047	0.0011344	0.00186985	0.00156558	0.000225457	0.0023329	0.00070162	0.000223967	0.000650681	0.00197919	0.000703902	0.000335622	0.00314785	0.00018025	0.000766449	0.000559278	0.000296443	0.00288311	0.00152119	0.0016073
2667	SP	0	4	0	0	0	36.5	0		0	1	3	Yes	Paracetamol	Yes	0.000908402	0.000981251	0.00380743	0.00148685	0.00176459	0.000523329	0.00270109	0.000915121	0.00128669	0.000119773	0.000273036	0.00134785	0.000310903	0.000236374	0.000458956	0.000900818	0.00187373	0.000392666	0.000468813	0.00154699	0.000438255	0.00114535	NA
2668	BT	1	1	0	0	0	36.7	0		0	1	3	No	None	No	0.000908564	0.000770641	0.00291918	0.00351775	0.00021711	0.00329458	0.000553394	0.00101844	0.000144551	0.0022434	0.000321279	0.00377762	0.00202023	0.00139969	0.000344422	0.0011559	0.000887655	0.00048362	0.000275044	0.00416104	0.000103352	0.00220352	0.00425758
2669	BT	1	3	0	0	0	36	0		0	1	3	No	None	No	0.000911182	0.000474028	0.00173386	0.00220514	0.000135416	0.00124963	0.000297472	0.000367469	0.000251037	0.00281095	0.000258277	0.00351245	0.00134845	0.000560049	0.000307903	0.000668423	0.00056216	0.000253034	0.000110284	0.00148544	0.000256328	0.00398025	0.00376814
2670	BT	1	4	0	0	0	36.3	0		0	1	1	No	None	No	0.000911725	0.000224193	0.000462785	0.000566371	0.00272501	0.00036978	0.000537638	0.000102302	0.000737367	0.00113421	0.000137437	0.000353093	0.00027159	0.00041872	0.000212372	0.0026702	5.11e-05	0.000178401	0.00176552	0.000303293	0.000131406	0.000708948	0.000981978
2671	KMT	1	2	0	0	0	36.5	0		0	1	3	No	None	No	0.000911739	8e-05	0.02	0.000547863	7.03e-05	0.000143106	9.81e-05	0.000130996	0.00016369	2.36e-05	0.000135465	0.000331458	0.000783171	4.92e-05	4.06e-05	2.79e-05	1.95e-05	5.55e-05	1.95e-05	2.83e-05	0.000163136	0.000293055	NA
2672	BT	0	2	0	0	0	36.2	0		0	1	3	No	None	No	0.000914291	0.000168295	0.00179519	0.00077866	9.51e-05	0.000761946	0.000274645	0.000172826	8.7e-05	0.000384209	0.000216757	0.00033615	0.000282654	0.00037759	0.000187063	0.0007737	0.000221512	0.000179078	7.7e-05	0.000551262	0.000561647	0.000841347	0.000761652
2673	BT	1	2	0	0	0	36.3	0		0	1	3	No	None	No	0.000918773	0.000630541	0.00240422	0.00219145	0.000611764	0.00120189	0.000225526	0.000260462	0.0007438	0.00104023	0.000390226	0.00117554	0.000278086	0.000644974	0.000668449	0.00188196	0.000349975	0.000569424	0.000172034	0.00128058	0.000441843	0.00514328	0.00467005
2674	BT	0	4	0	0	0	36.6	0		0	1	3	No	None	No	0.000919637	0.000295359	0.0014847	0.0104721	0.000360395	0.000660357	0.000344193	0.000204733	0.00395908	0.000757921	0.000242418	0.000695673	0.000312729	0.000522844	0.000244681	0.000784105	0.000386524	0.000304738	9.93e-05	0.000950491	0.000256223	0.0026198	0.00126546
2675	BT	0	1	0	0	0	36.7	0	neg	0	1	3	Yes	None	No	0.000923879	0.000535437	0.000848452	0.00101701	0.000655631	0.00098133	0.00080594	0.000837002	0.00129383	0.000221371	9.36e-05	0.000390343	0.000795355	8.45e-05	5.46e-05	8.31e-05	2e-05	8.85e-05	3.78e-05	4.66e-05	0.000504134	0.000421265	NA
2676	BT	1	4	0	0	0	36.5	0		0	1	3	No	None	No	0.000923977	0.00102125	0.00073808	0.00307914	0.000101038	0.00637172	0.000613388	0.00184278	0.000128216	0.000952672	0.000781082	0.0012754	0.000728699	0.00277379	0.000383898	0.000911844	0.00130415	0.000645983	0.000562319	0.00905499	0.000375266	0.000775896	0.00129791
2677	SP	0	4	0	0	0	36.8	0		0	1	3	No	None	No	0.000924481	0.00134517	0.000857915	0.000430517	0.000266375	0.000188314	0.000852657	0.00144307	0.000509154	0.000523722	0.000690142	0.000643735	0.00155525	0.000532436	0.000456157	0.000713334	0.00151691	0.000108836	0.000905375	0.00145639	0.00131186	0.000503135	NA
2678	SP	0	2	0	0	0	36.1	0		0	1	1	No	None	No	0.000924603	0.000219259	0.00309579	0.00333886	0.000219567	0.000372951	0.000507958	0.000392963	0.000555217	0.00349323	0.000242579	9.89e-05	0.000370459	9.51e-05	8.72e-05	5.33e-05	0.000111087	7.1e-05	5e-05	0.000110184	0.000210581	0.000304782	NA
2679	BT	1	4	0	0	0	36.5	0		0	1	3	No	None	No	0.000924749	0.00091055	0.00218846	0.00121177	0.00127692	0.0014188	0.000463578	0.00103153	0.00233242	0.000219477	0.000200668	0.000344363	0.000661061	0.000308144	0.000260217	0.00256573	6.64e-05	0.00213788	0.0019701	6.79e-05	0.000968638	0.00155722	NA
2680	SP	1	1	0	0	0	36.8	0		0	1	3	No	None	No	0.000925624	0.000770107	0.000446276	0.000654805	0.00150996	0.00171358	0.000185346	0.00437467	0.00566216	0.000104201	5.11e-05	5.54e-05	0.000237477	0.000110443	3.53e-05	6.89e-05	8.81e-05	0.000599871	5.08e-05	0.000105431	0.000592359	0.000507032	NA
2681	SP	1	4	0	0	0	36	0		0	1	3	No	None	No	0.000925987	0.000596705	0.000411615	0.00169195	0.000581946	0.000647423	0.00056931	0.00675624	0.00150838	0.00102603	0.000839998	0.000579632	0.00136549	0.000173801	0.000119326	0.00285387	1.95e-05	6.14e-05	0.00106533	3.3e-05	0.000693202	0.00126768	NA
2682	BT	1	2	0	0	0	36.4	0		0	0	3	No	None	No	0.000928971	0.000164072	0.000443772	0.000935236	8.73e-05	0.000538048	0.000136867	9.81e-05	0.000168732	0.000325287	0.000146535	0.00058154	0.000133799	0.000251287	8.29e-05	0.000575737	0.000185925	0.000226037	5.72e-05	0.000534615	6.97e-05	0.000921926	0.000735058
2683	SP	1	4	0	0	0	36.8	0		0	1	3	No	None	No	0.000931198	0.000236202	0.00176855	0.00223416	0.00169249	0.0040852	0.00890167	0.00997294	0.00165544	0.000945178	0.00040535	0.000844447	0.000424695	0.00166837	0.0012794	0.00801876	0.000535792	0.00277001	0.00333308	0.000421814	0.0023649	0.00195249	NA
2684	BT	1	4	0	0	0	36.7	0		0	1	3	No	None	No	0.000931254	0.000128056	0.00116077	0.00196776	0.00471434	0.000365933	0.000126192	9.13e-05	0.000868256	0.000748676	0.000515181	0.00033142	0.00119149	0.000517333	0.000134439	0.00161118	0.000419637	0.000180249	0.00142582	0.000380339	9.27e-05	0.000878794	0.000740183
2685	BT	0	1	0	0	0	36.7	0		0	1	3	No	None	No	0.000932089	0.000264124	0.000463234	0.00151246	7.76e-05	0.00214712	0.000493695	0.000726673	0.000327636	0.000472721	0.000215091	0.000526047	0.000136816	0.000918954	0.000178151	0.000576074	0.000250345	0.000337823	0.000183176	0.00176435	0.000112932	0.000652802	0.000573681
2686	BT	1	4	0	0	0	36.8	0		0	1	3	No	None	No	0.000933911	0.000581272	0.00436647	0.00266973	0.00210134	0.00156631	0.000241248	0.000468661	0.00271373	0.00255839	0.000495565	0.00254699	0.000833483	0.0010132	0.000391502	0.00285599	0.000203946	0.000688125	0.00197521	0.00074118	0.000928263	0.00433593	0.000944436
2687	KMT	0	4	0	0	0	35.6	0		0	1	3	No	None	No	0.000936188	4.94e-05	0.00157879	0.00153195	0.00302176	9.99e-05	0.000912484	0.000396358	0.00107385	0.000236536	5.51e-05	8.07e-05	0.000176957	0.000563827	0.000330219	0.00273437	0.000662654	0.00126691	0.00165236	0.000490007	6.66e-05	0.000396718	NA
2688	BT	1	1	0	0	0	36.6	0		0	1	3	No	None	No	0.000939984	0.000683262	0.00620954	0.0045071	0.0016291	0.00174336	0.000319687	0.000607513	0.00121108	0.00230435	0.00052076	0.00274338	0.0014226	0.000944071	0.000716856	0.00215555	0.000453547	0.000546612	0.000221817	0.00110447	0.000654912	0.0118384	0.00224875
2689	BT	0	2	0	0	0	36.8	0		0	1	3	No	None	No	0.000942301	0.00010747	0.00445718	0.02	0.000208719	0.000785064	0.000134174	6.83e-05	0.000157137	0.000408241	0.000311988	0.000404466	0.000682744	0.00025528	0.000411429	0.000393864	0.000306865	0.000196405	3.45e-05	0.000345722	0.000959228	0.00478326	0.00860712
2690	BT	0	3	0	0	0	36.3	0		0	1	3	No	None	No	0.00094286	0.000698858	0.000488915	0.00349029	6.57e-05	0.00621119	0.000696264	0.00157923	9.75e-05	0.00379182	0.000335319	0.00797838	0.000503165	0.00172855	0.000475756	0.00156529	0.00104122	0.000728781	0.000447046	0.00717899	7.45e-05	0.000737968	0.00415921
2691	BT	0	1	0	0	0	35.8	0		0	1	3	No	None	No	0.000943822	0.00099706	0.00110039	0.00102625	0.00130733	0.00151162	0.000364219	0.00208274	0.00320608	2.91e-05	0.000172564	0.00011672	0.000327854	0.000107876	0.000122165	0.000147553	0.000213878	0.00018823	9.73e-05	0.000230805	0.000794836	0.000657926	NA
2692	SP	0	2	0	0	0	36.5	0		0	1	2	No	None	No	0.000944502	0.000781221	0.0057227	0.00106017	0.00163697	0.00193321	0.000311534	0.00384712	0.00438721	6.58e-05	0.000228694	0.000260096	0.000698767	0.000174197	0.000342431	0.000260457	0.000639208	0.000375628	9.47e-05	0.00050934	0.00067539	0.000496077	NA
2693	SP	0	4	0	0	0	38.2	1	neg	0	1	3	Yes	None	No	0.000945193	0.00103379	0.00120367	0.000968372	0.0013417	0.00171873	0.000383181	0.00198344	0.00296182	0.000135219	6.2e-05	3.49e-05	0.000101893	0.000113023	6.66e-05	6.73e-05	3.93e-05	8.98e-05	1.95e-05	0.000126171	0.000644041	0.000599086	NA
2694	SP	0	4	1	1	2.81875	NA	NA		0	1	1	No	None	No	0.000945422	0.00441089	0.00253709	0.00337136	0.00304577	0.00204945	0.000703493	0.00662514	0.00269429	0.000326355	0.00105179	0.00107706	0.02	0.00120691	0.000453817	0.02	0.000310654	0.000337269	0.0060657	4.96e-05	0.00159581	0.00327839	NA
2695	BT	0	4	0	0	0	36	0		0	1	3	No	None	No	0.000946866	0.0118102	0.00166264	0.000787965	0.000121984	0.000202619	0.000207959	0.00020443	0.000266815	4.05e-05	6.11e-05	0.000599756	0.000616734	0.000222581	5.64e-05	4.42e-05	0.000280211	4.26e-05	7.8e-05	0.00015301	0.000123501	0.000450235	NA
2696	BT	1	4	0	0	0	36.4	0		0	1	3	No	None	No	0.00094897	0.00174486	0.000907181	0.000926214	0.000772587	0.00130696	9.88e-05	0.000246069	0.00462871	0.000689426	0.000152869	0.000610322	0.0019688	0.000363915	0.000344048	0.00408071	0.000232857	0.000175242	0.0029849	0.000186959	0.00222008	0.00176811	0.000841118
2697	BT	0	3	0	0	0	36.4	0		0	1	1	No	None	No	0.000951155	0.000118137	0.00205633	0.000296086	0.000198635	0.000255342	8e-05	0.000305135	0.000658255	4e-05	8.61e-05	3.69e-05	0.000306202	4.22e-05	3.31e-05	8.22e-05	2.22e-05	8.75e-05	8.72e-05	2.28e-05	0.000162738	0.00185478	NA
2698	BT	0	4	0	0	0	36.5	0		0	1	3	No	None	No	0.000952555	0.000209792	0.000533216	0.0011202	0.000220697	0.000567666	0.0001836	0.000141984	0.000212898	0.00053724	0.000193871	0.000475966	0.000265475	0.000317702	0.000196719	0.000979272	0.000166219	0.000198006	7.73e-05	0.000493639	0.00018731	0.00160356	0.000654771
2699	BT	0	1	0	0	0	36.5	0		0	1	3	No	None	No	0.000952935	0.000711183	0.00501033	0.00390203	0.00142729	0.00165733	0.00137916	0.000494548	0.00105252	0.00178945	0.000532504	0.00156138	0.0060973	0.000651959	0.000835196	0.00192925	0.00302222	0.000698494	0.000530621	0.00145467	0.00111929	0.00737208	0.00567993
2700	KMT	0	4	0	0	0	36.4	0		0	1	3	No	None	No	0.000954127	0.000209373	0.000976865	0.000636189	0.00506303	0.000267631	0.000361433	0.000163214	0.000557067	0.000112027	0.000136564	0.000231535	0.000463625	0.000148864	0.000271461	0.00217736	0.000136687	0.000102903	0.000579454	6.55e-05	0.000212286	0.00114443	NA
2701	BT	1	4	0	0	0	36.5	0		0	1	1	No	None	No	0.000955535	0.000163811	0.00106968	0.000708818	0.000182174	0.000380421	0.000130376	9.79e-05	0.000344092	0.000442271	0.00016312	0.000439084	0.00157642	0.000216597	9.55e-05	0.000459677	3.3e-05	9.98e-05	0.000294891	0.000160204	0.000176291	0.00137055	0.000474795
2702	SP	1	3	1	1	45.85	36.4	0		0	1	3	No	None	No	0.00095842	0.000484289	0.02	0.000874967	0.00907213	0.000320626	0.00125842	0.000593133	0.00179659	0.00137615	9.45e-05	0.000105157	0.000389716	0.00575802	0.0127903	0.02	0.000320764	0.000483072	0.00411437	0.000253442	0.000213527	0.000779676	NA
2703	SP	1	1	0	0	0	36.7	0		0	0	0	No	None	No	0.000960595	0.000577145	0.00395807	0.000821506	0.00151907	0.00188683	0.000214471	0.00185709	0.00522293	0.00140736	6.47e-05	0.0129082	0.0001631	5.89e-05	3.93e-05	5.55e-05	1.95e-05	7.77e-05	2.26e-05	2.76e-05	0.000536176	0.000480082	NA
2704	BT	0	4	0	0	0	36.4	0		0	1	1	No	None	No	0.00096126	0.000224763	0.00152852	0.00226396	0.00105475	0.000291085	0.000687264	0.00868928	0.00153354	0.000824644	0.000774372	0.00224659	0.00200621	0.000121417	0.00105	0.00577533	3.58e-05	0.000534075	0.00168906	4.23e-05	0.000190582	0.00171468	NA
2705	SP	0	4	0	0	0	36.6	0		0	1	1	No	None	No	0.000961917	0.00165407	0.00106725	0.000888952	0.00150232	0.00173599	0.000287278	0.0022359	0.0041417	2.25e-05	6.43e-05	8.27e-05	0.000153637	7.51e-05	5.61e-05	6.34e-05	4.85e-05	8.99e-05	3.51e-05	9.09e-05	0.000642388	0.000509653	NA
2706	BT	0	3	0	0	0	36.4	0		0	1	1	No	None	No	0.000962909	0.000657717	0.02	0.00316942	0.00143941	0.00154707	0.000316381	0.00059292	0.00105408	0.00247078	0.000486008	0.00209624	0.000522727	0.000864741	0.00079286	0.00193909	0.000696539	0.000617221	0.000213852	0.0016913	0.000461246	0.00620938	0.00339257
2707	SP	1	1	0	0	0	36.8	0		0	1	3	No	None	No	0.000964788	0.000667163	0.00151794	0.00121279	0.00134845	0.00172142	0.000586709	0.00154536	0.00310412	4.75e-05	0.000119559	0.000281115	0.000269	0.000204727	0.000184695	0.000136749	0.000208136	0.000165448	1.95e-05	0.000210814	0.000851538	0.00144784	NA
2708	BT	0	1	0	0	0	36.3	0		0	1	3	No	None	No	0.000965949	0.00108635	0.00250182	0.00398793	0.000988566	0.00272096	0.000307283	0.00059777	0.000913214	0.00270929	0.000444618	0.00371135	0.00151964	0.000882952	0.000600241	0.00313011	0.000854175	0.000552015	0.000280899	0.00284906	0.000509536	0.0057031	0.00223381
2709	BT	1	4	0	0	0	36.6	0		0	1	3	No	None	No	0.000966565	0.00181681	0.000740224	0.0053546	0.00031103	0.00819592	0.000551103	0.00173229	0.000400925	0.00405153	0.000773395	0.00638918	0.000267611	0.0013288	0.000310687	0.00139186	0.00251778	0.001154	0.00046483	0.0125856	0.00016384	0.00176325	0.000733853
2710	BT	0	4	0	0	0	36.9	0		0	1	3	No	None	No	0.000966971	0.0059873	0.00246004	0.00310581	0.000185258	0.000422699	0.000901805	0.0012066	0.00109508	0.000744348	0.000279665	0.00038488	0.000830255	0.000922299	0.00342932	0.000706057	0.00993868	0.00488095	0.00170256	0.00659621	0.000480444	0.0010543	NA
2711	BT	0	4	0	0	0	36	0		0	1	3	No	None	No	0.000967855	0.000246871	0.00473903	0.00143508	0.00214865	0.000499841	0.00178909	0.00262015	0.00345907	0.000652968	0.000473412	0.000454452	0.00194271	0.000453067	0.000646092	0.00251037	0.000801364	0.00577978	0.0018746	0.000313179	0.000125454	0.00174319	0.00113316
2712	BT	0	1	0	0	0	36.7	0		0	1	3	No	None	No	0.000968764	0.00060205	0.00272708	0.00346527	0.0013702	0.00245222	0.000174352	0.000413671	0.00156477	0.00224938	0.000445259	0.00247816	0.000661915	0.00102412	0.000690099	0.00290513	0.000584328	0.000665796	0.000292133	0.00178918	0.000389364	0.00962078	0.00246721
2713	SP	1	1	0	0	0	36.1	0		0	0	0	No	None	No	0.000970034	6.93e-05	NA	0.000265174	8.56e-05	0.000274369	0.000550055	0.000116662	0.000180438	0.000141305	0.000147063	0.000361318	0.00204351	0.000129798	0.000116531	7.38e-05	0.000325441	9.24e-05	0.000136976	5.14e-05	0.000155474	0.000435548	NA
2714	BT	1	2	0	0	0	36.5	0		0	1	3	No	None	No	0.000970046	0.000385385	0.00204803	0.00107656	0.000265207	0.000569768	0.000241454	0.000288805	0.000402334	0.000191261	0.000833769	0.000282817	0.000123168	0.000276165	0.000230644	0.000248683	0.000526804	0.000434973	0.000103443	0.000454193	0.000434939	0.000849103	NA
2715	BT	1	4	0	0	0	36.5	0		0	1	3	No	Paracetamol_	Yes	0.000971514	9.09e-05	NA	0.000416294	8.13e-05	0.000337109	0.000807319	9.6e-05	0.000517367	0.000106284	0.000343426	0.000597823	0.0040518	8.13e-05	0.000101229	0.001274	4.23e-05	0.00014917	0.000522397	6.02e-05	0.000205966	0.00083806	NA
2716	SP	0	2	0	0	0	36.5	0		0	1	3	No	None	No	0.000971812	7.5e-05	0.018982	0.000662448	6.64e-05	0.000148078	0.000134472	9.92e-05	0.000166249	4.92e-05	0.00014404	4.89e-05	0.000843996	0.000113282	0.000316812	7.81e-05	4.07e-05	7.39e-05	2.19e-05	0.00010422	0.000111171	0.000491926	NA
2717	SP	1	3	0	0	0	36.5	0		0	1	3	No	None	No	0.000972333	0.00118503	0.00323258	0.00500694	0.0018028	0.00290229	0.00132208	0.02	0.00269696	0.000662462	0.00041511	0.000623817	0.00225654	0.000135447	0.000491069	0.00232734	0.000343336	0.0018717	0.0141523	0.000399962	0.00250084	0.00212811	NA
2718	BT	1	1	0	0	0	35.8	0		0	1	1	No	None	No	0.000972636	0.00187093	0.000724662	0.00383943	0.000132942	0.00481546	0.000613719	0.00153147	0.000257167	0.00887379	0.000301326	0.0122322	0.000413075	0.00129814	0.000356461	0.00134168	0.0015684	0.000547917	0.000306742	0.00737224	9.35e-05	0.000977383	0.000536099
2719	SP	1	1	0	0	0	36.9	0		0	1	3	Yes	Paracetamol	Yes	0.000972949	3.38e-05	0.00121514	0.000248664	3.63e-05	0.000204453	0.000624531	3.28e-05	6.34e-05	1.95e-05	0.000203414	7.19e-05	3.69e-05	0.000129974	3.26e-05	4.52e-05	5.1e-05	3.43e-05	1.95e-05	6.12e-05	0.00012545	0.000350404	NA
2720	SP	0	1	0	0	0	36.4	0		0	1	3	No	None	No	0.000973615	0.00115332	0.00522428	0.00411972	0.00224164	0.00263673	0.000258505	0.00317969	0.00675002	7.96e-05	0.000406086	0.000136254	0.00543317	0.000423208	0.000618937	0.000713968	0.000623027	0.000735206	0.000299227	0.000716186	0.00104523	0.000769453	NA
2721	SP	1	2	0	0	0	36.4	0		0	0	0	No	None	No	0.000976824	0.00132162	0.000226114	0.000513423	0.00153086	0.00200834	0.000502704	0.00329572	0.0040485	1.95e-05	3.31e-05	2.51e-05	0.000328424	2.42e-05	2.96e-05	1.95e-05	0.00132987	0.000135477	5.39e-05	0.00115448	0.000714567	0.000416618	NA
2722	KMT	0	4	0	0	0	36.8	0		0	1	2	No	None	No	0.000977666	0.000557707	0.00346235	0.00258311	0.00274705	0.000803722	0.000688154	0.000843351	0.00220018	0.000165548	0.000440496	0.000314085	0.0030853	0.00035767	0.000733395	0.00150259	0.000620859	0.000833199	0.000722003	0.000500522	0.000432757	0.00400323	NA
2723	SP	1	4	0	0	0	36.7	0		0	1	3	No	None	No	0.000978327	8.61e-05	NA	0.000731568	0.0020787	0.000911682	0.00178906	0.000440422	0.000947892	0.000335368	0.0002425	0.00175354	0.00127329	0.000430313	0.000472478	0.00281747	5.5e-05	0.00669051	0.00432095	6.5e-05	0.000889852	0.00195826	NA
2724	SP	1	2	0	0	0	36.6	0		0	1	3	No	None	No	0.000979634	0.000677628	0.0103361	0.0017398	0.00111656	0.00130895	0.000608386	0.000920561	0.00151833	0.000466554	0.000754565	0.000146476	0.000368858	0.000672137	0.000952024	0.00134269	0.000406726	0.00147066	0.000480261	0.000641435	0.000704034	0.00104518	NA
2725	KMT	1	4	0	0	0	35.6	0		0	1	3	No	None	No	0.000981523	0.0013931	0.00592363	0.00367582	0.000881588	0.000468888	0.000198454	0.00061325	0.00150442	0.000909942	0.000326044	0.000285842	0.000280365	0.000495659	0.000513927	0.00344984	0.000662097	0.000531542	0.000777591	0.000573577	0.000427837	0.0025603	NA
2726	SP	0	4	0	0	0	36.1	0		0	0	0	No	None	No	0.000982514	0.000148185	0.00225837	0.000812689	0.000709576	0.00037274	0.000435714	0.000455343	0.000290788	0.000615236	0.000300459	0.00370574	0.000247613	0.0004051	9.11e-05	0.000672459	3.83e-05	3e-05	0.00103765	6.66e-05	0.000246056	0.000237851	NA
2727	BT	1	4	0	0	0	36.7	0		0	1	3	No	None	No	0.000982957	0.00130864	0.00555972	0.00367014	0.0015446	0.000710841	0.00324207	0.000575032	0.00381916	0.00561269	0.000877786	0.00176618	0.00238184	0.00275822	0.00206925	0.00126442	0.000695673	0.00234096	0.00489415	0.000535583	0.000462477	0.011748	NA
2728	KMT	0	4	0	0	0	36.6	0		0	1	3	No	None	No	0.000983239	0.000269419	0.00415592	0.00285261	0.00216855	0.000642591	0.00127681	0.000322025	0.00117033	0.000641225	0.000216478	0.000494605	0.000649881	0.000298853	0.000451902	0.00605772	0.000113756	0.0038208	0.00128768	0.000103962	0.00070864	0.00165614	NA
2729	BT	1	2	0	0	0	36.8	0		0	1	3	No	None	No	0.000983496	0.000849999	0.00101851	0.00286084	0.000208657	0.00575641	0.000943594	0.00189244	0.000264157	0.00362541	0.000353484	0.00428898	0.000487224	0.00172923	0.000384909	0.00116345	0.000781542	0.000569878	0.000365442	0.00457535	0.000214511	0.00208274	0.00216305
2730	BT	0	4	0	0	0	35.5	0		0	1	3	No	None	No	0.000983872	0.000566318	0.00330578	0.00504105	0.00151211	0.00147289	0.000437104	0.000680142	0.00127947	0.00188925	0.000719551	0.00191104	0.000541599	0.00142444	0.000719021	0.00181137	0.000526833	0.000568116	0.000179581	0.00135605	0.000797327	0.00953533	0.00497001
2731	BT	1	4	0	0	0	36.4	0		0	1	3	No	None	No	0.000984665	0.000511866	0.00170248	0.00217266	0.00308635	0.000707372	0.000551982	0.00408585	0.00109287	0.000343979	0.000295787	0.00152966	0.000952961	0.000347255	0.00139814	0.00424608	0.000679957	0.000123124	0.00237183	0.000832373	0.00059744	0.001525	NA
2732	BT	0	2	0	0	0	36.6	0		0	1	3	No	None	No	0.000984732	0.000842424	0.00237668	0.00518897	0.00154543	0.00258554	0.000335018	0.000978049	0.00162596	0.00273486	0.000510138	0.00236518	0.000849876	0.000842853	0.000739733	0.00243378	0.00083879	0.000650409	0.000248065	0.00196435	0.000906829	0.0105476	0.00464648
2733	BT	0	3	0	0	0	35.6	0		0	1	3	No	None	No	0.000986257	0.000181976	0.00281894	0.00158632	0.000277377	0.00065774	0.000132133	0.000150912	0.00108728	0.000504262	0.000352028	0.000352353	0.000820223	0.000370173	0.000225064	0.000866374	0.000192297	0.000476661	0.000503213	0.000484054	0.000253519	0.00185665	0.00118358
2734	BT	0	2	0	0	0	36.5	0		0	1	3	No	None	No	0.000987221	0.00161007	0.00127294	0.00106165	0.00146286	0.00222456	0.000319975	0.00223703	0.00377565	0.000108758	0.000148493	0.000430671	8.33e-05	0.000150853	0.000103188	0.000108679	6.37e-05	0.000249615	1.95e-05	0.0001228	0.00081793	0.000624956	NA
2735	BT	0	3	0	0	0	36.4	0		1	1	3	No	None	No	0.000987862	0.00032232	0.00208882	0.00297952	0.00467872	0.00392343	0.000437778	0.00304953	0.00527627	0.000471189	0.00221927	0.000590878	0.00089209	0.000312166	0.000330575	0.02	0.00105375	0.000201771	0.00515366	0.000733815	0.00692353	0.00269397	0.00693014
2736	SP	1	4	0	0	0	36.6	0		0	1	3	No	None	No	0.000989138	0.00144466	0.00148476	0.00175956	0.000871077	0.000622473	0.000740203	0.00276096	0.00134155	0.00023975	0.000160064	0.00013863	7.15e-05	0.000371862	0.000346406	0.00203827	0.0100616	0.00367021	0.00364684	0.007013	0.000608434	0.000232287	NA
2737	BT	1	4	0	1	32.725	36.7	0		0	1	3	No	None	No	0.00098917	0.0015297	0.00196213	0.00417521	0.0050831	0.00232994	0.000833449	0.0199939	0.00449045	0.000751977	0.00409134	0.000928507	0.00590208	0.00200325	0.0137715	0.00456377	0.00081028	0.0020957	0.00270207	0.000744827	0.00248807	0.00264033	0.02
2738	BT	1	1	0	0	0	36.1	0		0	1	1	No	None	No	0.000989551	0.00115808	0.00207037	0.000842108	0.00190092	0.0021762	0.000847012	0.00477471	0.0064703	1.95e-05	6.61e-05	0.000320286	0.000205001	7.04e-05	5.36e-05	8.14e-05	2.76e-05	9.34e-05	7.3e-05	3.63e-05	0.000961552	0.000612409	NA
2739	SP	0	2	0	0	0	36.6	0		0	1	1	No	None	No	0.000990374	0.000146131	0.00773928	0.00135042	0.000141794	0.000290936	0.00234003	0.000217225	0.000290773	0.00021014	0.000122334	0.000196506	0.000179584	0.000117485	0.000144936	0.000112881	0.000148945	0.000180718	5.03e-05	0.000171791	0.000206591	0.000523474	NA
2740	BT	0	4	0	0	0	36.5	0		0	1	3	No	None	No	0.000991133	0.000103121	0.00219059	0.000909004	0.000227218	0.000323591	0.00191968	0.000288785	0.000312505	0.00042196	0.000144066	0.000507583	0.000552935	0.000186611	0.000153507	0.000398045	0.000121371	0.000142634	0.000109164	0.00027686	0.000217113	0.00155927	0.000901578
2741	SP	0	4	0	0	0	35.8	0		0	1	2	No	None	No	0.000991297	0.000336283	NA	0.00132191	0.00149248	0.000468377	0.000566546	0.000745088	0.00142483	9.78e-05	0.00102828	0.000525939	0.000189857	0.00033933	0.000301101	0.02	0.000293742	0.00368892	0.00115701	0.00011122	0.000394261	0.00252883	NA
2742	BT	0	4	0	0	0	36.4	0		0	1	1	No	None	No	0.000991512	0.00177914	0.00947641	0.00466484	0.00192943	0.00205246	0.000823049	0.00230494	0.00258692	0.000436431	0.00118633	0.000527577	0.000787484	0.00114728	0.00180305	0.00343988	0.0017399	0.00198382	0.00105428	0.0014107	0.00105861	0.00188143	NA
2743	KMT	1	2	0	0	0	36.2	0		0	1	3	No	None	No	0.000992228	6.94e-05	0.000554446	0.000683464	7.88e-05	0.000154009	9.24e-05	0.000154568	0.000243145	4.91e-05	2.85e-05	8.36e-05	0.000823682	7.24e-05	3.37e-05	1.95e-05	0.000434471	5.04e-05	8.31e-05	0.000284969	0.000100849	0.000465738	NA
2744	SP	0	3	0	0	0	36.7	0		0	1	3	No	None	No	0.000993328	0.00137865	0.00520389	0.00313646	0.00241135	0.00252082	0.000637464	0.00435764	0.00664256	9.61e-05	0.000634418	0.00417455	0.000519475	0.000439728	0.000886336	0.000756553	0.00123726	0.000995943	0.000263413	0.00108184	0.00101051	0.000966054	NA
2745	BT	1	4	0	0	0	36.5	0		0	1	1	No	Paracetamol	Yes	0.000994634	0.000142927	0.0017925	0.000981634	0.000418195	0.000457606	0.000103547	0.000129405	0.00267067	0.000750118	0.00140098	0.000471763	0.000169056	0.000390244	0.000162663	0.00153342	0.00112059	0.00155718	0.00167215	0.00072194	0.000232261	0.00149172	0.000835532
2746	KMT	1	3	0	0	0	36.7	0		0	1	1	No	None	No	0.000994657	0.000492902	0.00508158	0.00192256	0.000154245	0.000349078	0.000270295	0.000644626	0.000871838	3.55e-05	8.52e-05	0.000662006	0.000966534	0.000151136	8.21e-05	0.000148912	0.00032258	0.000786285	0.000407161	0.000308881	0.000302196	0.000264137	NA
2747	BT	1	3	0	0	0	36.3	0		0	1	3	No	None	No	0.000996107	0.000651123	0.00212005	0.00360388	0.00135833	0.00234857	0.000430655	0.00049095	0.00263438	0.00153712	0.00059452	0.00168305	0.000538772	0.000668896	0.000753385	0.00215495	0.000524161	0.000657964	0.000315296	0.00125814	0.001817	0.00687264	0.00409874
2748	BT	0	4	0	0	0	35.8	0		0	1	3	No	None	No	0.00100033	0.000100956	0.000856686	0.00117261	0.000297995	0.000313906	0.00013857	0.000123166	0.000371256	0.000280521	0.00018892	0.000243624	0.000408576	0.00020765	0.000447932	0.000430763	0.00010482	0.000187881	0.000274084	0.000201602	0.000331732	0.00441485	0.00621694
2749	BT	1	4	1	0	0	37	0		0	1	3	No	None	No	0.00100074	0.000456076	0.00178103	0.00187974	0.00334124	0.00186939	0.00169389	0.00261435	0.00205726	0.000673326	0.000334498	0.00250395	0.00359647	0.00291817	0.00023225	0.00633617	0.000112011	0.000493067	0.00646277	0.000351884	0.00137113	0.000534344	NA
2750	BT	1	2	0	0	0	36.5	0		0	1	3	No	None	No	0.00100086	0.000104305	0.00101843	0.000740698	0.000123221	0.000272159	7.36e-05	0.000317014	0.000426339	0.000306505	0.000111502	0.000363527	0.000235887	0.000161427	0.000471397	4.25e-05	3.17e-05	8.72e-05	0.00016391	0.000139347	0.00021885	0.00744729	0.000722037
2751	BT	0	4	0	0	0	36.2	0		0	1	3	No	None	No	0.00100238	0.00016273	0.00206605	0.00118885	0.000236031	0.000503016	9.71e-05	8.82e-05	0.000676888	0.000713039	0.000231219	0.000863225	0.00286776	0.000250809	0.000143099	0.000461685	0.000128046	0.00148727	0.000344405	0.000224334	0.000386623	0.00223636	0.00395594
2752	SP	1	4	0	0	0	36.9	0		0	1	3	No	None	No	0.00100264	0.00101586	NA	0.00194616	0.00308183	0.000388083	0.000972833	0.02	0.000697591	0.0010663	0.00143076	0.000711924	0.00318925	0.00214228	0.00192349	0.00520033	0.000295383	0.00128677	0.00577239	0.000188738	0.000366614	0.00129217	NA
2753	KMT	0	4	0	0	0	35.7	0		0	1	3	No	None	No	0.00100368	0.0011833	0.010895	0.0018897	0.00372852	0.00118934	0.000910137	0.00156602	0.000832391	0.000226331	0.000853238	0.00246998	0.000773839	0.000831105	0.000234775	0.00332826	1.95e-05	0.0178816	0.000651259	3.56e-05	0.00147837	0.00129632	NA
2754	KMT	0	4	0	0	0	36.5	0		0	1	3	No	None	No	0.00100982	0.000101791	NA	0.000338839	0.00128058	0.000249444	0.000162408	0.000101404	0.000480468	6.92e-05	9.17e-05	0.000442854	0.00229665	0.000256276	0.000360092	0.00158602	0.00109515	0.000142013	0.00171602	0.00144282	0.000203673	0.000775142	NA
2755	BT	1	4	0	0	0	36.8	0		0	1	3	No	None	No	0.00100997	0.00190268	0.000660825	0.00440144	0.000299706	0.00290951	0.000617728	0.000725933	0.000161055	0.000892463	0.000401073	0.00122493	0.000670249	0.0014847	0.000549155	0.00277466	0.00163174	0.000884138	0.000300405	0.00514737	0.000170078	0.00210525	0.00157337
2756	BT	1	4	0	0	0	36.4	0		0	1	3	No	None	No	0.00101273	0.000212577	0.00206826	0.00111714	0.000547774	0.000384975	0.000443803	0.00835554	0.00201163	0.000470036	0.000240204	0.000703507	0.000866008	0.000332696	0.000672787	0.000693392	7.76e-05	0.000159281	0.000624958	0.000273466	0.000306311	0.00304373	0.00412524
2757	SP	0	1	0	0	0	36.1	0		0	1	2	No	None	No	0.00101407	0.00102835	0.000931727	0.00349469	0.00118001	0.0014529	0.000308659	0.00263112	0.00420723	2.3e-05	9.92e-05	0.000102785	0.00502869	9.64e-05	5.71e-05	0.000111883	5.66e-05	0.000177448	4.69e-05	6.98e-05	0.000933864	0.000836814	NA
2758	SP	0	4	0	0	0	36.1	0		0	1	3	No	None	No	0.00101592	0.000296756	NA	0.000564784	0.000953013	0.000502171	0.000990112	0.00517929	0.00081452	0.000441154	0.000371933	0.000585826	0.00029529	0.000237799	0.000799008	0.00209683	0.001126	0.00175596	0.000933877	0.000782071	0.00102966	0.00300179	NA
2759	KMT	0	4	0	0	0	36.3	0		0	1	3	No	Others	Yes	0.00101599	0.000611351	0.00374736	0.00347728	0.0026444	0.000817493	0.000562975	0.00143092	0.00101639	0.000308198	0.000251869	0.000580029	0.000671157	0.000404072	0.0011433	0.00160585	0.000356414	0.000128311	0.00123511	0.000334778	0.000755679	0.00141537	NA
2760	SP	1	2	0	0	0	37	0		0	0	0	No	None	No	0.00101753	0.000459384	0.00267666	0.0011346	0.000504301	0.00102436	0.00032979	0.00116235	0.00143166	7.61e-05	0.000515373	0.000126226	0.000521092	0.000181398	0.000333441	8.91e-05	0.000122737	0.000106267	3.62e-05	0.000186764	0.00106005	0.0011044	NA
2761	BT	1	3	0	0	0	36.2	0		0	1	3	No	None	No	0.00102056	0.000556642	0.00106142	0.00245884	0.000232952	0.00134179	0.000281495	0.000394276	0.000226979	0.00116697	0.000305977	0.00157766	0.000835723	0.00058563	0.000314066	0.000931523	0.000380157	0.0002876	0.000151643	0.00127323	0.00021416	0.00169315	0.00174774
2762	SP	0	2	0	0	0	36.7	0		0	1	2	No	Cough syrup	Yes	0.00102597	0.00153109	0.0185495	0.00436753	0.00236458	0.00249518	0.00223904	0.00228804	0.00342832	0.000335355	0.00151299	0.00262208	0.00111857	0.00145956	0.00225159	0.00240777	0.00208357	0.00322284	0.00473136	0.00256386	0.000972892	0.00150355	NA
2763	BT	1	4	0	0	0	36.5	0		0	1	3	No	None	No	0.00103075	0.000378099	0.00410142	0.0193054	0.00187584	0.00312082	0.00635791	0.00857604	0.000777435	0.00136556	0.00119856	0.00115311	0.0198209	0.00154469	0.00089517	0.00164831	0.00384967	0.0163932	0.00156606	0.00121695	0.00597423	0.00529687	0.00476136
2764	BT	1	4	0	0	0	36.6	0		0	1	3	No	None	No	0.0010308	0.000678171	0.00197396	0.00043372	0.00155044	0.000190769	0.000537158	0.000357627	0.000293467	4.09e-05	0.000120507	3.79e-05	0.000101402	0.000255364	8.92e-05	0.000629561	9.46e-05	0.000157101	0.000132402	0.000105508	0.000104315	0.000165204	NA
2765	BT	1	1	0	0	0	36.1	0		0	1	3	No	None	No	0.00103205	0.000950728	0.00116844	0.00115799	0.00108933	0.00157601	0.000376474	0.00164938	0.00229552	0.000124021	0.0001791	9.16e-05	0.000128458	9.28e-05	8.58e-05	5.88e-05	1.95e-05	8.99e-05	0.000220458	3.72e-05	0.000763649	0.00102872	NA
2766	SP	1	4	0	0	0	36.3	0		0	1	3	No	Paracetamol	Yes	0.00103489	0.0022007	0.0167332	0.00132368	0.0002021	0.000497855	0.00142745	0.0192161	0.00105145	0.000381389	0.000672508	0.00030585	0.00138222	0.000507414	0.000280828	0.00218087	0.000226464	0.0004799	0.00104403	0.000161768	0.000646846	0.00179675	NA
2767	SP	1	4	0	0	0	36.4	0		0	1	3	No	None	No	0.00103525	0.000305099	0.00341398	0.00183284	0.000962661	0.000848479	0.000627707	0.00359569	0.003089	0.0014165	0.0005189	0.0020989	0.00157991	0.000730622	0.00032444	0.0036354	0.000199504	0.0144812	0.00294759	0.000126394	0.0005575	0.000806781	NA
2768	BT	1	4	0	0	0	36.1	0		0	1	1	No	None	No	0.00103748	0.000856598	0.00279906	0.00510348	0.00186132	0.00182211	0.000647882	0.00167604	0.00235218	0.00199593	0.000578222	0.00239916	0.000589541	0.000911269	0.00101628	0.00264399	0.000631223	0.000730694	0.00091745	0.00172163	0.0010881	0.0103901	0.00525288
2769	BT	0	4	0	0	0	36.5	0		0	1	3	No	None	No	0.001039	0.0002082	0.00232422	0.00133964	0.00177404	0.00802627	0.00103248	0.000590404	0.00275739	0.000955918	0.000260213	0.00108668	0.000276504	0.00046166	0.000272239	0.00379884	0.000150626	0.000263678	0.00379751	0.000363237	0.0199871	0.00249812	0.0011491
2770	BT	0	3	0	0	0	36.4	0		0	1	3	No	None	No	0.00104122	0.00113436	0.00263319	0.00444787	0.00133269	0.00310799	0.00113951	0.00136174	0.000792011	0.00951991	0.000549862	0.0101488	0.000578106	0.00140038	0.000756081	0.00281282	0.000763744	0.000569952	0.000278358	0.00293019	0.000677245	0.00833172	0.00304769
2771	BT	0	4	0	0	0	36.8	0		0	1	3	No	None	No	0.00104196	0.000407962	0.00418409	0.00336524	0.00107496	0.00094957	0.000622421	0.000387545	0.00157928	0.00115136	0.000592806	0.000867368	0.000408718	0.000507216	0.000505154	0.00323826	0.000848252	0.00052393	0.00119894	0.00167099	0.000399408	0.00608431	0.00237204
2772	SP	1	1	0	0	0	36.6	0		0	1	3	Yes	Paracetamol	Yes	0.00104241	0.000258716	0.000607295	0.00023645	9.57e-05	0.000209392	9.1e-05	0.000107038	0.000241381	2.62e-05	7.1e-05	0.000170271	0.000505459	5.44e-05	4.95e-05	6.9e-05	2.79e-05	7.55e-05	2.72e-05	0.000106611	0.000325146	0.000212368	NA
2773	BT	0	2	0	0	0	37	0		0	1	3	No	None	No	0.0010435	0.000254731	0.00160709	0.00146703	0.000346442	0.00058452	0.000130801	0.000215992	0.000393016	0.000783478	0.000220421	0.000713559	0.000345449	0.000320884	0.000297237	0.000896163	0.00028541	0.0014585	8.33e-05	0.000704014	0.000191493	0.00290612	0.00180988
2774	BT	1	4	0	0	0	35.8	0		0	1	1	No	Paracetamol_	Yes	0.00104357	0.000250295	0.00488642	0.00100725	0.00211766	0.000520078	8.53e-05	4.53e-05	0.00239926	0.000427876	0.000243885	0.000307494	0.00013501	0.000217327	0.000139202	0.00196139	0.000172988	0.0015865	0.00608754	0.000243993	0.000255739	0.00114656	0.00455962
2775	KMT	1	3	0	0	0	36.6	0		0	1	3	No	None	No	0.00104464	8.14e-05	0.00483131	0.000414617	5.17e-05	0.000477568	0.000161236	0.00137195	0.000141067	2.72e-05	0.000116033	0.000205862	0.000597502	7.78e-05	0.000198068	4.89e-05	8.47e-05	6.64e-05	3.99e-05	9.95e-05	0.000380979	0.000308304	NA
2776	BT	0	4	0	0	0	36.1	0		0	1	3	No	None	No	0.00104478	0.000397088	0.000995781	0.00206814	0.00127707	0.000800021	0.000142554	0.000560792	0.00110551	0.000719773	0.000248625	0.000710074	0.00147125	0.000273343	0.000632396	0.0016098	0.000361569	0.000821435	0.00102382	0.000579445	0.00102828	0.00258501	0.00121542
2777	SP	0	4	0	0	0	36.2	0		0	1	3	No	Paracetamol	Yes	0.00104669	0.00103043	0.00697923	0.00291298	0.0019704	0.000458805	0.00268599	0.000731599	0.000846321	9.45e-05	0.00137093	0.00038062	0.000202625	0.000476824	0.000691461	0.00447787	0.000341656	0.00487644	0.00104327	0.000473436	0.00057668	0.00146631	NA
2778	BT	0	1	0	0	0	36.8	0		0	1	1	No	None	No	0.00104773	0.00114612	0.0026828	0.000897054	0.00186709	0.00218858	0.000474653	0.00281238	0.00397051	6.07e-05	9.17e-05	8.82e-05	0.000347648	0.000182652	8.58e-05	0.000124173	3.43e-05	0.000118283	5.03e-05	4.74e-05	0.000972241	0.00299783	NA
2779	BT	0	4	0	0	0	36.5	0		0	1	3	No	None	No	0.00104786	0.000181606	0.00274858	0.000811972	0.0034956	0.000390372	0.000347361	0.00015598	0.00122025	0.000291323	0.000454392	0.000239482	0.00130214	0.000542593	0.000195328	0.00358485	0.000898296	0.00131902	0.00111286	0.000720777	0.000149782	0.00300144	0.00123316
2780	BT	1	4	0	1	3.3625	NA	NA		0	1	1	No	None	No	0.00104833	0.00201569	0.0015566	0.00138558	0.00323523	0.000769527	0.000601659	0.00972091	0.0147209	0.00704621	0.00105796	0.000774142	0.00152749	0.000688046	0.000365056	0.0195076	0.000107547	0.000339865	0.0133057	0.000366334	0.00160334	0.00227403	0.0020732
2781	BT	0	4	0	0	0	35.4	0		0	1	3	No	None	No	0.00104871	0.000683549	0.00265916	0.00207821	0.000290744	0.00185636	0.000483359	0.00131388	0.00108363	0.00647517	0.000684148	0.00888074	0.000592442	0.000978438	0.000787933	0.00188794	0.000567001	0.000586501	0.000381034	0.00386978	0.000762694	0.0021578	0.00646552
2782	BT	0	4	0	0	0	36.2	0		0	1	3	No	None	No	0.00105186	0.00479494	0.00353559	0.00149184	0.00192495	0.00104764	0.00121318	0.00436361	0.00337968	0.000337388	0.000416338	0.00056944	0.00240568	0.000559199	0.00109097	0.0032782	0.00144239	0.00132693	0.00123582	0.00151627	0.000662372	0.00131602	NA
2783	SP	1	1	0	0	0	36.5	0		0	1	3	No	None	No	0.00105386	0.00100443	0.00468845	0.000984865	0.00131143	0.00168744	0.000219082	0.00211715	0.00484292	3.97e-05	9.01e-05	9.68e-05	0.000164528	0.00010809	6.61e-05	7.16e-05	4.17e-05	0.000123306	1.95e-05	5.3e-05	0.000664513	0.000752447	NA
2784	BT	0	3	0	1	0.125	36	0		0	1	3	No	None	No	0.00105641	0.000380953	0.0022686	0.00337226	5.45e-05	0.00127377	0.000867702	0.000317187	0.000106068	0.000611538	0.000407181	0.000741185	0.000603524	0.00044058	0.000286412	3.75e-05	0.000287861	0.000129487	7.66e-05	0.0011245	0.00010129	0.00378036	0.00808257
2785	BT	1	4	0	0	0	36.4	0		0	1	3	No	None	No	0.00105685	0.000401565	0.0097529	0.000869629	0.000721155	0.00401645	0.00102392	0.0151613	0.0125868	0.000838126	0.000142852	0.000708834	0.00575927	0.000510444	0.00448491	0.0190576	0.000788269	0.000693288	0.0115584	0.00044332	0.00576646	0.00293752	0.00200481
2786	SP	0	4	0	0	0	36.6	0		0	1	1	No	None	No	0.00105716	0.000377123	0.0114514	0.0044014	0.000846278	0.000446687	0.00032183	0.0179337	0.000819949	0.000590202	0.000638568	0.000614152	0.000845313	0.00046265	0.0017533	0.000763331	0.000265291	0.000584745	0.00083037	0.000188138	0.000335272	0.00151968	NA
2787	SP	0	4	0	0	0	35.9	0		0	1	3	No	Paracetamol	Yes	0.00105863	0.000802409	0.00514745	0.0007291	0.000596348	0.00106802	0.00060433	0.00253245	0.000836643	0.000325161	0.000598072	0.000495063	0.000289895	0.000319451	0.000384089	0.00210135	0.000272042	0.00133214	0.000100115	0.000150283	0.000704092	0.00163314	NA
2788	SP	1	4	0	0	0	36.5	0		0	1	3	No	None	No	0.00105894	0.00303065	0.00646749	0.00209097	0.00166953	0.00363095	0.00734613	0.00188478	0.00141021	0.000549569	0.000542256	0.00407414	0.00367703	0.00298313	0.00138074	0.00116056	0.000267011	0.00126553	0.00166876	0.000214345	0.0028567	0.00209769	NA
2789	BT	0	3	0	0	0	36.4	0		0	1	3	No	None	No	0.00106022	8.55e-05	0.000373121	0.000438496	7.55e-05	0.000268651	0.00018473	6e-05	0.000184985	0.000152734	0.000247179	0.000159064	0.000145256	0.000126688	0.000295652	0.000419095	4.38e-05	8.75e-05	4.2e-05	0.000169488	4.27e-05	0.000504131	0.00122641
2790	SP	1	4	0	0	0	35.7	0		0	1	3	No	None	No	0.00106077	0.00134705	0.00517663	0.000441932	0.00430275	0.000430772	0.000524481	0.00196683	0.00152914	0.00112731	0.000334011	0.0151603	0.000675479	0.00123247	0.000452687	0.00100833	0.000210488	0.02	0.00102227	0.000348137	0.000252221	0.00107113	NA
2791	BT	1	4	0	0	0	36.4	0		0	1	3	No	None	No	0.00106364	0.000173729	0.00105892	0.00117615	0.00157353	0.000385926	0.000295533	0.000911828	0.00116716	0.000472101	0.000198659	0.000482653	0.000177814	0.00050422	0.000404874	0.000673334	9.08e-05	0.000180232	0.000433284	0.000199708	0.000529673	0.00218581	0.00168712
2792	BT	0	4	0	0	0	36	0		0	1	3	No	None	No	0.00106418	0.000611574	0.00242221	0.00406749	0.00117165	0.00198226	0.00104292	0.00076171	0.00263004	0.00135407	0.000564374	0.00132166	0.00159571	0.00169363	0.00271009	0.00554652	0.000401126	0.00127309	0.000954465	0.000960376	0.00190724	0.00525125	0.0017121
2793	BT	1	1	0	0	0	36.7	0		0	1	3	No	None	No	0.00106433	0.000115393	0.00175569	0.000577051	6.74e-05	0.000493987	7.7e-05	0.000521527	0.000132814	0.000250934	0.000266875	0.000330885	0.000435185	0.000295383	7.71e-05	0.000233077	0.00023664	7.87e-05	5.18e-05	0.000424663	0.000277736	0.000928746	0.00174359
2794	BT	0	4	0	0	0	36.1	0		0	1	3	No	None	No	0.00106588	0.000439722	0.00201056	0.00127609	0.00201726	0.000652858	0.00117535	0.00666712	0.00308619	0.0010704	0.00306507	0.0010218	0.000869552	0.000545356	0.00078217	0.00205441	0.000899687	0.00100683	0.00197712	0.000882782	0.000537655	0.00263994	0.00179604
2795	BT	1	4	0	0	0	35.4	0		0	1	3	No	None	No	0.00106894	0.00127394	0.00133115	0.000896575	0.00217984	0.000397271	0.00316034	0.00178259	0.00226283	0.00139286	0.00052786	0.000391832	0.0014051	0.00131922	0.000551987	0.00142214	4.44e-05	0.00160319	0.00140497	0.000152482	0.000763867	0.00384269	0.00450458
2796	SP	0	2	0	0	0	38.5	1	neg	0	1	3	Yes	None	No	0.00106937	0.00128577	0.00649176	0.00205132	0.00172558	0.00202305	0.000369969	0.00229746	0.0102512	0.000139841	0.000430711	0.00030363	0.00083667	0.000399026	0.000801843	0.000704065	0.000273259	0.000512083	0.000279086	0.000191824	0.000854913	0.00128953	NA
2797	BT	0	1	0	0	0	36.6	0		0	1	3	No	None	No	0.0010702	0.00111018	0.000735911	0.00123406	0.00148789	0.00196032	0.000384315	0.00279658	0.0031817	3.26e-05	7.3e-05	8.1e-05	0.00015372	7.64e-05	0.00010487	6.31e-05	2.5e-05	6.81e-05	2.84e-05	2.95e-05	0.000873407	0.000872211	NA
2798	BT	1	1	0	0	0	36.1	0		0	1	3	No	None	No	0.00107057	0.000626308	0.00122016	0.000909799	0.00102138	0.00270583	0.000348872	0.00121158	0.00206435	7.67e-05	0.000155379	0.00161549	0.000692016	0.000102165	0.000356217	0.000393508	0.000230073	0.0036732	0.000579792	0.000287473	0.001933	0.0012196	NA
2799	SP	0	4	0	0	0	35.6	0		0	1	3	No	Diabtes, Hypertension	Yes	0.00107571	0.000746153	0.00116254	0.0010971	0.00255079	0.000540191	0.000540007	0.000393477	0.000746519	0.000633192	0.000342664	0.00100789	0.00100612	0.00286929	0.000259526	0.00271478	0.000235636	0.00140557	0.00147839	0.000154962	0.000441518	0.00121171	NA
2800	BT	1	2	0	0	0	36.2	0		0	1	3	No	None	No	0.00107713	0.000207043	0.0012226	0.00107969	0.000208617	0.00053574	8.52e-05	8.65e-05	0.000156866	0.000540225	0.000303959	0.000530392	0.00103246	0.000349765	5.82e-05	0.000447916	4.81e-05	9.13e-05	3.77e-05	0.000160938	0.000449398	0.0015149	0.000542613
2801	BT	1	1	0	0	0	36.4	0		0	1	3	No	None	No	0.00108007	0.000125069	0.000870863	0.000742637	0.000143467	0.00028521	0.000160696	7.79e-05	0.000124604	0.00050377	8.63e-05	0.000509082	0.000104969	0.000137421	6.82e-05	0.00028728	4.51e-05	8.27e-05	4.15e-05	0.000164044	0.00012274	0.000984076	0.000247607
2802	BT	0	1	0	0	0	36.8	0		0	1	3	No	None	No	0.00108265	0.000104136	0.0011168	0.00185231	0.000131191	0.000414675	5.72e-05	9.95e-05	0.000108488	0.000396404	8.6e-05	0.000526047	9.82e-05	0.00013919	6.47e-05	0.000256942	5.53e-05	7.86e-05	1.95e-05	0.000287802	0.00017772	0.000831409	0.000379565
2803	SP	0	4	0	0	0	36.3	0		0	1	3	No	None	No	0.00108327	0.000152371	0.00200397	0.00109752	0.000696979	0.000798154	0.00135283	0.000626375	0.000312089	0.000148717	0.000190254	0.000596221	0.000246147	0.000205856	0.00023879	0.00127743	0.000132259	0.00153456	0.00108462	8.89e-05	0.000258758	0.000903783	NA
2804	BT	0	4	0	1	3.23	36	0		0	1	3	No	None	No	0.0010833	0.000708975	0.000585275	0.02	0.00116331	0.00229346	0.000312493	0.000566076	0.0021531	0.0034574	0.000373289	0.00218655	0.000756558	0.00418185	0.000627895	0.00615358	0.000544295	0.00170416	0.00314304	0.00207754	0.00103152	0.00214844	0.00102414
2805	BT	0	4	0	0	0	36.1	0		0	1	3	No	None	No	0.00108484	0.000133492	0.000866974	0.000692229	0.00872696	0.000296466	0.000328719	0.000307187	0.000489349	0.000644306	0.000346563	0.000251372	0.000559072	0.000809818	0.000173419	0.00167786	7.86e-05	0.001258	0.00104367	0.000255821	0.000839272	0.000864572	0.000635522
2806	BT	1	4	0	0	0	36.6	0		0	1	3	No	None	No	0.00108655	0.000339107	0.0191737	0.00113581	0.000151457	0.000855723	0.000342096	0.000789674	0.00278115	0.000587271	0.000338314	0.000732422	0.000694419	0.000453289	0.00048138	0.00139331	0.000407048	0.00105393	0.00104806	0.000778953	0.000396006	0.0020401	0.00268624
2807	SP	1	3	0	1	46.7375	37.5	0	neg	0	1	3	Yes	None	No	0.00108929	0.00114882	0.00385085	0.00191038	0.00971913	0.00153099	0.000706927	0.0111676	0.00617906	0.00358866	0.00128552	0.000736199	0.0018833	0.00632182	0.00161581	0.02	0.000320971	0.00163149	0.02	0.000356241	0.00125134	0.00260117	NA
2808	BT	0	4	0	0	0	36.3	0		0	1	3	No	None	No	0.00109034	0.000244287	0.00320577	0.00174594	0.000763636	0.000886824	0.000467012	0.00026094	0.00131826	0.00090717	0.000257285	0.00105603	0.000333088	0.000355837	0.000490097	0.00155157	0.000182264	0.000223404	0.00221096	0.000456803	0.00053475	0.00438211	0.00418965
2809	BT	0	2	0	0	0	36.2	0		0	1	3	No	None	No	0.00109131	0.00201075	0.00148072	0.00456103	0.000732667	0.00376378	0.000504177	0.00106709	0.000652532	0.00225787	0.000450399	0.00229235	0.000835862	0.0023418	0.00284014	0.00199087	0.00143794	0.00130329	0.000984995	0.00394846	0.000235443	0.00410608	0.00294513
2810	BT	1	3	0	0	0	35.9	0		0	1	1	No	None	No	0.00109187	0.00026811	0.00122521	0.00205058	0.000446498	0.000707523	0.000203174	0.000212046	0.000472487	0.000420766	0.000323895	0.000552436	0.000785733	0.000431848	0.000589884	0.00139817	0.00039487	0.000659895	0.000132186	0.00100751	0.000253092	0.00241854	0.00144477
2811	SP	0	4	0	0	0	36.6	0		0	1	3	No	None	No	0.00109322	0.000250201	0.00367868	0.000598307	0.00157446	0.000202879	0.000314705	0.000312218	0.00142396	0.000174045	0.000176807	0.000384088	0.000228982	0.000279448	0.000236296	0.00145087	5.96e-05	0.000571873	0.000669654	4.75e-05	0.000107268	0.000393133	NA
2812	BT	0	4	0	0	0	36.2	0		0	1	3	No	None	No	0.00109377	0.00028403	0.00178149	0.00093201	0.00341951	0.00054899	0.000847237	0.000472914	0.00102777	0.000640259	0.000762046	0.000692822	0.000612658	0.000282504	0.000898901	0.00214167	0.000185966	0.00114372	0.00126741	0.000224557	0.000312312	0.00216913	0.00178752
2813	BT	1	4	0	0	0	36.2	0		0	1	1	No	Others	Yes	0.0010938	9.56e-05	0.000306605	0.000596022	7.01e-05	0.000424376	0.000140551	7e-05	0.0017977	0.000290836	0.000145231	0.000280546	0.000985415	0.000229978	0.000139696	0.000528592	6.59e-05	0.000120678	5.35e-05	0.000234622	0.000302552	0.00066549	0.000542366
2814	BT	1	3	0	0	0	36.1	0		0	1	3	No	None	No	0.00109392	0.000580442	0.0161033	0.0047577	0.0019482	0.00322022	0.000638094	0.000382063	0.00725179	0.000705199	0.000772312	0.00100206	0.00157085	0.00240146	0.000650075	0.00968483	0.00064017	0.000614876	0.00279057	0.00105488	0.00592547	0.00787509	0.00509074
2815	SP	0	4	0	0	0	36.9	0		0	1	3	No	None	No	0.00109393	0.000544607	0.00155832	0.00470523	0.000137987	0.000899865	0.00101571	0.000124634	0.00142748	0.000480303	0.00021855	0.000425781	0.00146557	7.98e-05	0.00143969	0.00148578	0.000338127	0.00093322	0.00131292	0.000227708	0.000653925	0.0012635	NA
2816	SP	1	3	0	0	0	36.5	0		0	1	3	No	None	No	0.00109874	0.000109409	0.00096635	0.000547625	6e-05	0.000162172	0.00052724	8.58e-05	0.000994294	7.78e-05	9.22e-05	6.51e-05	0.000482516	5.59e-05	0.000127197	0.00542917	0.000247988	0.0172798	0.001458	0.000145326	0.000126325	0.00105235	NA
2817	BT	1	4	0	0	0	35.8	0		0	1	2	No	paracetamol	Yes	0.00109914	0.000830867	0.00401116	0.00398994	0.00163406	0.00218426	0.000993469	0.000829633	0.00114741	0.00262661	0.000861795	0.00250278	0.000520803	0.000866202	0.000758729	0.00316368	0.000657234	0.000894918	0.000406411	0.00170717	0.000773175	0.00519452	0.00253886
2818	SP	1	4	0	0	0	35.8	0		0	0	0	No	None	No	0.00110014	0.000806295	NA	0.00398449	0.00217267	0.000433248	0.00349126	0.0169248	0.0027446	0.000303609	0.00180505	0.00058167	0.00152771	0.00176672	0.00024845	0.00224559	0.00147255	0.02	0.00857903	0.00098299	0.000585121	0.0115716	NA
2819	BT	1	2	0	0	0	36.8	0		0	1	3	No	None	No	0.00110049	0.000600949	0.00817745	0.00579576	0.000238378	0.000632349	0.00117533	0.000124994	0.000233383	0.000601187	0.000259156	0.000544848	0.000399008	0.000309549	0.000403347	0.000476609	0.000273729	0.000178666	5.15e-05	0.000440733	0.000937419	0.00171676	0.00121046
2820	SP	0	1	0	0	0	37.3	0		0	1	3	No	None	No	0.00110187	0.000132456	0.0125248	0.000468484	0.000119448	0.000623444	0.000122395	0.000167165	0.00126267	6.31e-05	0.000136685	0.000236499	8.57e-05	0.000216121	0.000363066	0.000429297	0.000471204	0.000945861	0.00205627	0.00053092	0.000332408	0.00022079	NA
2821	BT	1	4	0	0	0	37.1	0		0	1	3	No	None	No	0.00110366	0.000182118	0.000724574	0.00114576	0.00245258	0.000480886	0.000253902	0.000365431	0.000806377	0.000597368	0.000300392	0.000467308	0.0045938	0.000485874	0.000272143	0.00243161	0.000229777	0.00095862	0.000716264	0.000379309	0.000358653	0.00224626	0.00210808
2822	SP	1	4	0	0	0	36.4	0		0	1	3	No	None	No	0.00110472	0.000751024	0.00374232	0.00352886	0.00821274	0.000526497	0.00121043	0.0179242	0.0008903	0.00171065	0.000368628	0.000185041	0.000824153	0.000886493	0.000493552	0.00653581	0.000117961	0.02	0.00187667	0.000121746	0.000346899	0.0034101	NA
2823	SP	1	1	0	0	0	36.2	0		0	1	3	Yes	None	No	0.00110569	0.000453695	0.00154093	0.00120378	0.000683789	0.000874197	0.000224175	0.00115157	0.00161428	5.36e-05	0.000154521	0.000143352	0.000108166	0.000188362	6.79e-05	0.000219716	7.43e-05	0.000240104	8.94e-05	8.54e-05	0.000304601	0.000411201	NA
2824	BT	0	1	0	0	0	36.3	0		0	1	3	No	None	No	0.00110621	0.000887179	0.00162029	0.00503824	0.00029938	0.00475304	0.000972083	0.0016686	0.00023349	0.00257995	0.000486101	0.00531332	0.002257	0.00215458	0.00129691	0.0024074	0.00105042	0.000768969	0.000392068	0.00746154	0.000330172	0.00248623	0.00281226
2825	BT	0	4	0	0	0	36.1	0		0	1	3	No	None	No	0.00110757	0.000239991	0.00373694	0.00312139	0.000271137	0.000825976	0.00119579	0.000260902	0.00356088	0.000649628	0.000337637	0.000550112	0.000731579	0.000498647	0.000731517	0.00215772	0.00026995	0.00167069	0.000428516	0.000662043	0.000296198	0.00188523	0.00101126
2826	BT	1	4	0	0	0	36.7	0		0	1	3	No	None	No	0.00110765	0.00164346	NA	0.00428381	0.00303888	0.00152332	0.000402767	0.00181987	0.00481972	0.000740497	0.00137776	0.00683831	0.000438084	0.000959303	0.00115466	0.00468884	0.00150059	0.00513776	0.00461385	0.00150269	0.00119707	0.00118194	NA
2827	BT	1	2	0	0	0	36.1	0		0	0	0	No	None	No	0.00110813	0.000610333	0.000829697	0.00320166	9.11e-05	0.00234273	0.000961075	0.00061838	0.00500895	0.00154874	0.00059974	0.00204436	0.00189789	0.00135247	0.000723109	0.00421371	0.000445229	0.000753173	0.000438033	0.0017784	0.0001847	0.00314847	0.00210506
2828	KMT	0	4	0	0	0	37	0		0	1	3	No	None	No	0.00110945	0.000440358	0.00112102	0.000767122	4.44e-05	0.000178924	0.000181055	0.0012877	0.000403859	3.69e-05	0.000172671	0.000877791	0.000790725	9.05e-05	0.00129917	0.00021609	8.36e-05	0.000774035	0.000533615	0.000124429	0.000113109	0.000527293	NA
2829	BT	1	3	0	0	0	36.1	0		0	1	3	No	None	No	0.00111366	0.00244724	NA	0.00879705	0.00494396	0.00390291	0.000508918	0.00311297	0.00626726	0.000913984	0.00208918	0.0143409	0.00523393	0.00183774	0.00219485	0.00381952	0.00339143	0.00549576	0.00395233	0.00375017	0.00207257	0.00540819	NA
2830	BT	1	4	0	0	0	36.2	0		0	1	3	No	None	No	0.00111367	0.000546618	0.02	0.00334248	0.00123424	0.000552718	0.000492508	0.000292272	0.00245069	0.000913689	0.000134678	0.00201311	0.0022551	0.00181878	0.000219395	0.00557463	2.58e-05	0.0123246	0.00191117	6.59e-05	0.000520301	0.00172481	NA
2831	SP	0	4	0	0	0	36.5	0		0	1	3	No	Paracetamol	Yes	0.00111466	0.000979617	0.00394367	0.000370885	4.86e-05	0.000285041	0.000294991	0.00221688	9.13e-05	0.000175227	0.000142072	0.000160739	0.000121643	0.000112938	0.000592385	0.000175571	0.000338953	0.000401702	0.00013026	0.000168199	0.000301585	0.00107219	NA
2832	BT	0	4	0	0	0	36.6	0		0	1	3	No	None	No	0.00111603	0.0007659	0.00103921	0.0014003	0.000894755	0.000420072	0.00531461	0.0131744	0.00422531	0.000323359	0.000527581	0.000518219	0.00575491	0.000280239	0.00154214	0.00488451	0.000355726	0.00156427	0.00152206	0.000230822	0.000401743	0.0018477	0.02
2833	BT	1	2	0	0	0	36.8	0		0	1	3	No	None	No	0.0011177	0.000646256	0.00445684	0.00573713	0.00173435	0.0014249	0.00107291	0.000525387	0.00130539	0.00151025	0.000581292	0.00114205	0.00131488	0.000863095	0.000813731	0.00276023	0.000934022	0.000790017	0.000279454	0.00243338	0.000571681	0.00888919	0.00389074
2834	BT	1	4	0	0	0	36.8	0		0	1	3	No	None	No	0.00111839	0.000167967	0.000763435	0.00197519	0.0001221	0.000292032	0.000272737	0.00180481	0.000215484	0.000376192	0.000219514	0.000371515	0.00190087	0.000140041	0.000411123	0.000233931	0.000183374	0.000206619	0.000124858	0.000228167	0.00026008	0.00241674	0.00330268
2835	BT	1	4	0	0	0	36.9	0		0	1	3	No	None	No	0.00112134	0.00061462	0.00689745	0.00392529	0.00431239	0.000891064	0.000576977	0.00193498	0.000918602	0.00101818	0.00039603	0.000397756	0.00280734	0.000426212	0.00205562	0.0017375	0.000721675	0.00182395	0.00165852	0.000783886	0.000632681	0.00186443	NA
2836	BT	1	4	0	0	0	36.4	0		0	1	3	No	None	No	0.00112218	0.000285241	0.0103911	0.00101689	0.000175475	0.0016036	0.000239489	0.00409522	0.00108218	0.000481395	0.000284254	0.000436656	0.000268719	0.00045153	0.000395327	0.0018908	0.00507675	0.00023923	0.00232529	0.00480742	0.00147285	0.00124872	0.000568424
2837	BT	0	2	0	0	0	NA	NA		0	1	1	No	None	No	0.00112255	0.000995629	0.00594467	0.00138253	0.00239193	0.00268954	0.000546002	0.00453092	0.00240513	0.000515467	0.000555467	0.000457907	0.000488704	0.000626875	0.000914654	0.00169294	0.000440977	0.00241485	0.00147749	0.000618343	0.00147401	0.00205727	NA
2838	BT	1	3	0	0	0	36.2	0		0	1	3	No	None	No	0.00112275	0.000440352	0.00335357	0.0020746	0.00109981	0.000862627	0.000235668	0.000353259	0.000625814	0.00125116	0.000425065	0.00110288	0.000322966	0.000831422	0.000632791	0.00159648	0.000503155	0.000545244	0.000205211	0.000996893	0.000359963	0.00442993	0.00261955
2839	SP	1	4	0	0	0	35.7	0		0	1	3	Yes	None	No	0.0011236	0.00050349	0.00296456	0.00647309	0.00111665	0.00116384	0.000811237	0.00766019	0.00219647	0.00213635	0.000661372	0.00130728	0.00584067	0.00144818	0.00402768	0.000151516	0.00141323	0.00212314	0.0021332	0.00121258	0.00222417	0.0046073	NA
2840	BT	1	2	0	0	0	36.1	0		0	1	3	No	None	No	0.00112548	0.00203031	0.000535027	0.00147347	0.00011609	0.000367901	5.64e-05	0.000102511	0.000244448	0.000333712	0.000185857	0.000301461	0.000178417	9.88e-05	9.05e-05	0.000187355	7.81e-05	6.54e-05	1.95e-05	0.000214616	0.000303128	0.00170385	0.00168333
2841	BT	0	1	0	0	0	36.6	0		0	1	3	No	None	No	0.00112777	0.00108082	0.0035236	0.00310127	0.000204679	0.00617926	0.00131788	0.0028884	0.000229762	0.00647349	0.000516492	0.00831287	0.00018065	0.00209121	0.000627209	0.00180742	0.00096132	0.00104565	0.000395163	0.00694372	0.000290468	0.00356225	0.00374406
2842	BT	0	2	0	0	0	36.6	0		0	1	3	No	None	No	0.00112889	0.000155705	0.000389278	0.000894944	0.000153418	0.000486191	0.000354093	0.000124063	0.000115881	0.000762138	0.000295985	0.000765311	0.000125872	0.000213513	0.000117746	0.000391232	0.000232579	0.000120103	3.79e-05	0.000464763	0.000175494	0.000692803	0.000405073
2843	SP	1	1	0	0	0	36.9	0		0	1	3	No	None	No	0.00113308	0.00195706	NA	0.00259189	0.0020408	0.00299129	0.000735276	0.00190153	0.00387695	0.000379673	0.00163073	0.000338045	0.00041586	0.00136212	0.00181247	0.00232377	0.00189222	0.00377341	0.000803161	0.0021998	0.0012121	0.0015655	NA
2844	SP	0	4	0	0	0	36.7	0		0	0	3	No	None	No	0.0011337	4.4e-05	NA	0.000295633	4.76e-05	8.39e-05	6.02e-05	0.000183402	0.000731589	1.95e-05	3.83e-05	2.91e-05	0.000578227	3.56e-05	8.78e-05	1.95e-05	1.95e-05	5.1e-05	3.2e-05	2.89e-05	5.2e-05	0.000508452	NA
2845	BT	0	1	0	0	0	37.2	0		0	1	3	No	None	No	0.00113488	0.00223668	0.000854341	0.00582778	0.000340297	0.0115821	0.00101848	0.00261884	0.000332533	0.0152294	0.000449375	0.02	0.000986816	0.00193691	0.000566388	0.000117771	0.00153404	0.00058406	0.000311879	0.00875616	0.000228512	0.00261871	0.000574733
2846	BT	0	4	0	1	0.5785	36.7	0		0	1	3	No	None	No	0.00113497	0.000421243	0.0015701	0.000918718	0.000340679	0.000629704	0.000562574	0.000178886	0.00128197	0.000875468	0.000284959	0.000673323	0.00302781	0.00024496	0.000434239	0.00520165	0.000299973	0.000170788	0.00118672	0.000438762	0.000859574	0.00146502	0.00278631
2847	KMT	0	3	0	0	0	36.7	0		0	1	3	No	None	No	0.00113586	0.000103025	0.00563098	0.000932679	0.00237083	0.00028001	0.00044095	0.000165747	0.00108144	8.23e-05	0.00023415	0.000335417	0.00103423	0.00105487	0.000422758	0.000794709	0.000543302	0.00034288	0.0022943	0.000512604	0.000404685	0.00264968	NA
2848	BT	1	1	0	0	0	36.4	0		0	1	3	No	None	No	0.00113623	0.000186221	0.00031406	0.00136214	0.000131606	0.000483498	0.000300223	0.000124457	0.000117008	0.000226135	0.000187543	0.000326891	0.000530121	0.000349575	0.000195725	0.00113241	6.46e-05	0.000224374	0.000102928	0.000423361	8.54e-05	0.00111365	0.000797608
2849	BT	1	2	0	0	0	36.5	0		0	1	3	No	None	No	0.0011381	0.000166477	0.000884274	0.0012255	0.000261627	0.000334824	0.00014233	0.000121955	0.000227451	0.000613458	0.000144939	0.000837107	0.000981761	0.000219186	0.000172432	0.000443818	7.61e-05	0.000120962	7.19e-05	0.000242964	0.000178582	0.00226302	0.00218778
2850	SP	0	4	0	0	0	36.5	0		0	1	3	No	Paracetamol	Yes	0.00113837	0.000643925	0.00435431	0.00443101	0.000731415	0.00266764	0.000180328	0.00132756	0.00161857	0.000340526	0.000364623	0.00158048	0.00110508	0.000822856	0.00156564	0.00285221	0.000267726	0.00495356	0.0013705	0.000333108	0.00163825	0.00420357	NA
2851	BT	0	4	0	0	0	36.2	0		0	0	3	No	None	No	0.001139	0.000556342	0.00382714	0.00909832	0.00129949	0.0015348	0.000493865	0.00059357	0.00129618	0.00185092	0.000615133	0.0015279	0.00066044	0.000833196	0.00126747	0.00306553	0.000857019	0.000901822	0.000377606	0.00197054	0.000674866	0.0110009	0.00788841
2852	SP	0	2	0	0	0	36.5	0		0	1	3	No	None	No	0.00113968	0.000126623	0.00466486	0.000566025	0.000142484	0.000337531	0.000111901	0.000191388	0.000315423	2.99e-05	0.000277398	0.000115128	0.000139823	0.000690874	9.27e-05	0.000115309	0.000119491	0.000276643	3.46e-05	0.000214712	0.000236111	0.000475135	NA
2853	BT	0	2	0	0	0	36	0		0	1	3	No	None	No	0.00114065	0.000997238	0.0022238	0.00118829	0.00185695	0.00203865	0.000627534	0.00201464	0.00412539	6.86e-05	0.000170199	7.46e-05	0.000452052	0.000163821	0.000180417	0.000155062	0.000287047	0.000188015	8.81e-05	0.000231185	0.00106817	0.000972711	NA
2854	BT	0	2	0	0	0	36.4	0		0	1	3	No	None	No	0.00114336	0.00064571	0.0169305	0.00512301	0.00172267	0.00161317	0.000755176	0.0005657	0.00101403	0.00153104	0.000577158	0.00136445	0.00265453	0.00079984	0.000917019	0.00256843	0.000791684	0.000812346	0.000304638	0.00182334	0.00062882	0.00713856	0.0027775
2855	SP	1	3	0	0	0	36.5	0		0	1	3	No	None	No	0.00114626	0.00150615	0.00384465	0.00400043	0.000910721	0.00625915	0.00798364	0.0133945	0.00177687	0.000293268	0.000485376	0.0100537	0.00194968	0.00901524	0.0012196	0.00470103	0.00157686	0.00463756	0.00309819	0.000152571	0.0043568	0.000757815	NA
2856	BT	1	4	0	0	0	36.5	0		0	1	3	No	None	No	0.00114648	0.000341591	0.0049203	0.00199129	0.0118317	0.00103142	0.00115614	0.000947458	0.00208155	0.00013346	0.000668264	0.000324819	0.0019847	0.000390144	0.000737574	0.00819645	0.000147016	0.000573315	0.00102161	0.000109417	0.000504506	0.00529981	NA
2857	SP	0	4	0	0	0	36.2	0		0	0	3	No	None	No	0.00114707	8.27e-05	0.00044745	0.00105587	0.00353099	0.00119158	0.00038304	0.007718	0.000940543	0.000241241	0.000318489	0.000665316	0.000596795	4.15e-05	0.00138414	0.00846819	0.000255716	8.15e-05	0.00349777	0.000103796	0.000911705	0.00030303	NA
2858	SP	0	4	0	0	0	35.6	0		0	1	3	No	None	No	0.00114765	0.000114211	0.00425078	0.00718665	0.000999888	0.00012988	0.000344227	0.00256434	0.000524438	0.00120144	0.000252065	0.0152463	0.000284753	0.000377371	0.000106118	0.000756739	0.00219933	0.010196	0.00114663	0.00237437	0.000142555	0.00133861	NA
2859	BT	0	4	0	0	0	36.7	0		0	1	2	No	None	No	0.00114989	0.00253669	0.02	0.0139275	0.00396857	0.0038283	0.00178891	0.0033651	0.00633131	0.000422604	0.00278999	0.000176862	0.000868036	0.00218728	0.00221995	0.0034805	0.00296787	0.00325738	0.000918155	0.00245927	0.00244836	0.00207933	NA
2860	SP	0	3	0	0	0	36.7	0		0	0	0	No	Cough syrup	Yes	0.00115013	0.000126018	0.00348374	0.000679555	0.000174282	0.000534085	0.000250623	0.000719867	0.000663176	4.73e-05	0.000138265	0.000181798	0.000603181	0.000148807	0.00024436	0.000392736	0.000774514	7.51e-05	0.00166812	0.000565757	0.000248097	0.0014892	NA
2861	SP	0	2	0	0	0	36.9	0		0	1	3	No	None	No	0.00115054	0.00116361	0.00100938	0.000885288	0.00218923	0.00231997	0.00118472	0.0027634	0.00519777	6.21e-05	9.96e-05	0.000107751	0.000283677	7.51e-05	0.000101532	0.000102049	0.000113637	0.000129801	4.09e-05	9.6e-05	0.000844493	0.000647936	NA
2862	SP	1	2	0	0	0	36.6	0		0	1	3	No	None	No	0.00115216	0.00139445	0.00207374	0.00211861	0.00204258	0.00207679	0.000430213	0.00294002	0.00368762	6.35e-05	0.000232408	0.000132012	0.000409544	0.000198897	0.000128308	0.000342491	0.000115259	0.000229715	0.000188753	0.000500226	0.000937308	0.00110444	NA
2863	BT	1	3	1	0	0	36.7	0		0	1	3	No	None	No	0.00115379	0.000190233	0.00131684	0.00691707	0.000155946	0.000741524	0.000684963	0.000295759	0.000422211	0.000547212	0.000733235	0.00308952	0.02	0.000625152	0.000476836	0.000713544	0.00224392	0.000648325	0.00018774	0.000710597	0.000556341	0.00146849	0.00214479
2864	BT	0	3	0	0	0	36.6	0		0	1	3	No	None	No	0.00115503	0.00032076	0.00213792	0.00134955	0.000104952	0.00203967	0.00038612	0.000923268	0.00134856	0.00057742	0.000174469	0.000612573	0.000166084	0.000893926	0.000167803	0.000510741	0.000451695	0.000382596	0.000280204	0.00174728	0.000146218	0.00205186	0.000989112
2865	BT	1	3	0	0	0	36.4	0		0	1	3	No	None	No	0.00115669	0.000373261	0.00631891	0.00126865	0.000347497	0.00111992	0.00028162	0.000407015	0.000283389	0.00170616	0.00024459	0.000870129	0.000373593	0.000809499	0.000543436	0.0011893	0.000385218	0.00122907	0.000148264	0.00118037	0.00013535	0.00152419	0.000907725
2866	SP	1	1	0	0	0	36.8	0		0	1	3	Yes	None	No	0.00115682	0.000646403	0.00530366	0.00197559	0.000840168	0.000890684	0.000203066	0.000884064	0.00149452	0.000104296	0.000621933	4.5e-05	0.000239167	0.000555601	0.000844377	0.000941055	0.00105962	0.00116073	0.000628192	0.00103049	0.000476016	0.000607901	NA
2867	BT	0	1	0	0	0	35.7	0		0	1	3	No	None	No	0.00116123	0.00170485	0.00121051	0.004487	0.000251513	0.01481	0.00117653	0.00295723	0.00052754	0.0140256	0.000489134	0.0162505	0.000435952	0.00234468	0.000529237	0.000108268	0.00117427	0.000623258	0.000348575	0.00848361	0.000481602	0.00414725	0.00250754
2868	SP	0	1	0	0	0	36.5	0		0	1	3	Yes	None	No	0.00116207	0.00171025	0.00137327	0.00167111	0.00225468	0.00258096	0.000355709	0.00348336	0.00538056	3.37e-05	0.000145992	7.85e-05	0.000108706	0.000129974	0.000142989	0.000194093	0.000231707	0.000226457	3.6e-05	0.000253614	0.000894775	0.00134281	NA
2869	SP	1	2	0	0	0	36.8	0		0	1	1	No	None	No	0.00116345	0.000170907	0.02	0.00230948	0.000172691	0.000398157	0.000186151	0.0002925	0.000410956	8.64e-05	8.31e-05	4.37e-05	0.00222768	0.00015268	0.000125581	9.52e-05	0.00010791	0.000145659	6.12e-05	0.000167882	0.00023799	0.000489666	NA
2870	BT	0	2	0	0	0	36.7	0		0	1	2	No	None	No	0.00116393	0.00104259	0.00603301	0.00441621	0.00188768	0.00277356	0.000766162	0.000839744	0.00326714	0.00490706	0.000740341	0.00616824	0.000606491	0.00133883	0.000714698	0.00278879	0.000522727	0.000931978	0.000433773	0.00148212	0.00142706	0.0094631	0.00375839
2871	BT	0	4	0	0	0	36.5	0		0	1	1	No	Paracetamol	Yes	0.0011658	0.000397888	0.00110024	0.0123682	0.00178518	0.00206184	0.0014763	0.00823231	0.000850209	0.00117383	0.00063253	0.00169671	0.000492488	0.00139093	0.000663476	0.00198671	0.000520405	0.000925128	0.000887089	0.00237507	0.000243737	0.00290844	0.0037284
2872	BT	1	4	0	0	0	36.3	0		0	1	3	No	None	No	0.00116745	0.00152242	0.00139709	0.00731242	0.00113142	0.00640153	0.00204994	0.000520661	0.00637496	0.00373404	0.00339938	0.00188078	0.00107472	0.00666118	0.00050182	0.00155701	0.000202606	0.00169031	0.00262199	0.000741818	0.00909103	0.0051679	0.00494304
2873	BT	0	4	0	0	0	36.2	0		0	1	3	No	None	No	0.00116835	0.000264884	0.00812346	0.00167779	0.000339684	0.00100526	0.00326092	0.00322692	0.000641037	0.00132647	0.00218424	0.00138605	0.00691271	0.00205542	0.00016168	0.00526647	0.00017755	0.00330052	0.000685979	0.000362843	0.0014703	0.00201468	0.00285276
2874	SP	0	4	0	0	0	36.4	0		0	1	3	No	None	No	0.00116836	0.000348089	NA	0.000265562	0.000175008	0.000170466	0.000411673	0.0015401	0.00077506	0.000156469	0.000400003	0.0126534	0.000814446	0.00015224	0.000368867	0.00122173	0.000125348	0.002389	0.00135052	7.88e-05	0.000197396	0.000766372	NA
2875	BT	0	4	0	0	0	36.2	0		0	1	1	No	None	No	0.00116941	0.000186609	0.00262113	0.000961986	0.00335752	0.000177458	0.000456658	0.0071743	0.000533485	0.00123943	0.000393153	9.29e-05	0.000147472	0.000284017	0.000236091	0.00144314	0.000142013	0.000828917	0.00100298	0.000141128	0.000163935	0.000336277	NA
2876	SP	1	2	0	0	0	36.5	0		0	1	2	No	None	No	0.00117022	0.00292681	0.02	0.0162162	0.00345084	0.00283073	0.000586322	0.00390578	0.00692281	0.000476762	0.00212552	0.000127924	0.00124802	0.00167252	0.00277753	0.00297745	0.0039993	0.00437504	0.00094961	0.00267008	0.00153536	0.00371181	NA
2877	KMT	1	3	0	0	0	35.8	0		0	1	3	No	None	No	0.00117104	0.00020852	0.00157084	0.000571068	0.000375444	0.000645918	0.000320972	0.000920069	0.00115198	6.41e-05	6.34e-05	0.000146319	0.000291121	6.38e-05	9.01e-05	4.76e-05	0.000160088	0.000106959	4.9e-05	0.000139337	0.000229337	0.000292176	NA
2878	SP	1	4	0	0	0	36.4	0		0	1	3	No	None	No	0.00117167	0.0011688	0.00140918	0.00587167	0.0019039	0.00235091	0.000348297	0.00139339	0.00182915	0.000131892	0.000153403	0.000359626	0.000450731	0.000136587	0.00139139	0.00124053	0.00259537	0.000978608	0.000208607	0.00226252	0.00119288	0.00203743	NA
2879	SP	1	4	0	0	0	36.8	0		0	1	3	Yes	Paracetamol	Yes	0.00117232	0.000191202	0.00101258	0.00302753	0.00476623	0.000563769	0.00296771	0.000238476	0.00130078	0.000852855	0.000308304	0.000277197	0.00078466	0.000217007	0.00290436	0.00430199	0.00135483	9.17e-05	0.00120821	0.000944173	0.000698566	0.00137208	NA
2880	SP	0	3	0	0	0	36.2	0		0	1	3	No	None	No	0.00117263	0.00122112	0.00823834	0.00662483	0.00113993	0.000972132	0.0010868	0.00241977	0.00131627	0.000309913	0.000378843	0.000807392	0.000789712	0.00141148	0.00576891	0.0055221	0.000754075	0.000355674	0.0058508	0.00058879	0.00058966	0.0021714	NA
2881	BT	0	3	0	0	0	36.2	0		0	1	3	No	None	No	0.00117484	0.00102299	0.00487809	0.00132783	0.00165874	0.0018898	0.000460523	0.00287262	0.00390766	1.95e-05	0.00016286	8.83e-05	9.43e-05	6.63e-05	0.00011886	5.19e-05	3.72e-05	3.99e-05	1.95e-05	4.72e-05	0.000648856	0.000929328	NA
2882	BT	1	1	0	0	0	36.4	0		0	1	3	No	None	No	0.00117829	0.00180979	0.000853785	0.00393897	0.000209362	0.0063224	0.00108125	0.00213173	0.000382944	0.02	0.000486491	0.02	0.00043522	0.00181826	0.000461276	0.00252458	0.00104889	0.000521759	0.000238247	0.00740663	0.000146638	0.00146115	0.000593332
2883	SP	1	4	0	1	11.4625	36.5	0		0	1	3	No	None	No	0.00117967	0.0120036	0.02	0.02	0.00707526	0.00268604	0.00658037	0.02	0.00488948	0.0141031	0.00751436	0.00106496	0.02	0.02	0.0109335	0.0169562	0.00230016	0.02	0.02	0.000214813	0.00875642	0.0170312	NA
2884	SP	1	1	0	0	0	36.3	0		0	1	3	No	None	No	0.00118009	0.00107305	0.00484287	0.00100794	0.00191546	0.00212004	0.000386336	0.00256802	0.00401682	3.43e-05	6.04e-05	3.61e-05	6.91e-05	9.02e-05	0.000117891	7.95e-05	6.92e-05	8.07e-05	2.13e-05	7.04e-05	0.000674147	0.000639588	NA
2885	BT	1	4	0	0	0	36.4	0		0	1	3	Yes	None	No	0.00118094	0.000342137	0.00110842	0.00136124	0.000302843	0.00140568	0.000361559	0.002898	0.00036463	0.00273224	0.000292312	0.000680619	0.000517873	0.000973666	0.0010334	0.00159984	0.000116979	0.0002834	0.000771947	0.000367032	0.00359457	0.00255906	0.0014171
2886	SP	1	2	0	0	0	36.9	0		0	0	3	Yes	None	No	0.0011813	0.000414943	0.0107495	0.00777699	0.000403111	0.000614865	0.00500998	0.000490161	0.000790276	7.6e-05	0.000386702	0.000172306	0.000730065	0.000450538	0.000414308	0.000311553	0.000372657	0.000454127	0.000107214	0.000378711	0.000429676	0.000743144	NA
2887	BT	1	3	0	0	0	36.4	0		0	1	3	No	None	No	0.00118244	0.000429988	0.0017631	0.00155774	0.000102717	0.000843325	0.000440844	0.000285418	0.000182472	0.000385729	0.000290028	0.000512262	0.00130507	0.000612742	0.000631739	0.0017414	0.000321835	0.00040739	0.000162071	0.000871899	0.000124494	0.000935454	0.000872352
2888	BT	1	2	0	0	0	36.1	0		0	1	3	No	None	No	0.00118397	0.000735525	0.000990606	0.00170218	0.000382961	0.00211427	0.000323174	0.000683801	0.000390016	0.00269881	0.000345576	0.00264362	0.00121767	0.000766194	0.000841604	0.00113327	0.000575541	0.000438418	0.000223998	0.00267877	0.000182029	0.00213317	0.0018474
2889	SP	1	2	0	0	0	36.6	0		0	1	3	No	None	No	0.00118564	0.000134408	0.00156821	0.000645438	0.000171202	0.00027875	8.86e-05	0.000165751	0.00094392	3.98e-05	0.00014936	0.000160334	0.000324561	0.00026397	0.000142486	0.000244214	0.00028938	0.00250851	0.00131404	0.000326878	0.000265091	0.000263606	NA
2890	KMT	1	4	0	0	0	36.1	0		0	1	3	No	None	No	0.00118679	8.77e-05	0.02	0.00126198	0.00136033	0.000509053	0.000421632	0.00435088	0.000853995	5.59e-05	5.14e-05	0.000217707	0.000477261	9.6e-05	0.00129954	0.0042592	0.00369414	2.31e-05	0.0016442	0.00385734	0.000404091	0.000404196	NA
2891	KMT	1	1	0	0	0	36.3	0		0	1	3	No	None	No	0.00118765	0.000996189	0.0010147	0.00584999	0.00189688	0.0025161	0.00173343	0.00300525	0.00494263	4.24e-05	7.37e-05	5.56e-05	0.000525703	9.22e-05	0.000833744	6.88e-05	3.01e-05	8.41e-05	5.81e-05	3.44e-05	0.000947536	0.000799421	NA
2892	SP	1	4	0	0	0	36.3	0		0	1	1	No	None	No	0.00118766	0.00347802	NA	0.00550059	0.00292812	0.0065438	0.02	0.0147946	0.0111929	0.00385345	0.00284338	0.02	0.00344231	0.00299585	0.00184005	0.0154861	0.0055212	0.000809354	0.0105978	0.00681822	0.00646334	0.0086729	NA
2893	BT	0	4	0	0	0	36.5	0		0	1	3	No	None	No	0.00118902	0.000578019	0.0039842	0.00596635	0.00176303	0.00167793	0.000393081	0.000501058	0.00202357	0.00166696	0.000610673	0.00152556	0.00154806	0.000677116	0.000759636	0.00306989	0.000858407	0.000772352	0.0004435	0.00195056	0.000595515	0.00844971	0.00332363
2894	BT	1	4	0	0	0	36.7	0		1	1	3	No	None	No	0.00118976	0.00104145	0.00121772	0.00425875	0.000105803	0.0157434	0.00207273	0.00135361	0.000456844	0.00189843	0.00135447	0.00345505	0.000650528	0.00144951	0.000435255	0.00153739	0.00190752	0.000784032	0.00129711	0.00758791	0.02	0.00197781	0.00372285
2895	BT	1	4	0	0	0	36.7	0		0	1	3	No	None	No	0.00119315	0.00160682	0.0023654	0.00481751	0.000104119	0.014398	0.00135523	0.00292481	9.63e-05	0.00896788	0.000469235	0.0125743	0.000395488	0.00245714	0.000519417	6.14e-05	0.00150171	0.000635564	0.000400312	0.00948696	0.000113312	0.0045785	0.000437209
2896	KMT	0	2	0	0	0	36.2	0		0	1	3	No	None	No	0.00119422	0.000177296	0.00122565	0.000189379	0.000171141	0.000308106	0.000297493	0.000215464	0.00122752	9.26e-05	3.1e-05	4.64e-05	0.00244529	8.58e-05	3.37e-05	3.21e-05	0.000573084	0.000499388	0.000181717	0.000567686	0.00030863	0.000673099	NA
2897	SP	0	3	0	0	0	36.2	0		0	1	3	No	None	No	0.00119488	0.000313722	0.00748938	0.000543288	0.000913762	0.000530715	0.000251239	0.000681692	0.000777481	0.000253608	0.000300359	0.000105725	0.000148858	0.000197618	0.00054242	0.00111714	0.000111005	0.0028744	0.000669565	0.000185057	0.000284141	0.00106106	NA
2898	SP	0	4	0	0	0	36.5	0		0	1	3	No	None	No	0.0011955	0.00028358	0.00053901	0.000543478	0.00107847	0.000343969	0.000448634	0.00494476	0.000412888	0.000401036	0.000352069	0.000362581	0.000481132	0.000135101	0.00062482	0.00137733	0.0019891	0.00579665	0.000509098	0.00182564	0.000317256	0.000958481	NA
2899	KMT	0	4	0	0	0	36.1	0		0	1	3	No	None	No	0.00119557	0.00231309	0.0022816	0.00120808	0.000705225	0.000218611	0.00114439	0.00439583	0.000465087	0.000312063	0.000195345	0.000716522	0.00155366	0.000463747	0.000469354	0.00144899	0.000151934	0.00053066	0.000848638	7.84e-05	0.000242875	0.0005767	NA
2900	KMT	0	4	0	0	0	36.4	0		0	1	3	No	None	No	0.00119713	0.000500292	0.00451797	0.00225864	0.00169942	0.000680115	0.000461697	0.00190752	0.0014152	0.00011385	0.000180835	0.000897593	0.000763518	0.000443793	0.000500288	0.0036009	0.00169027	0.000396479	0.00073077	0.00155549	0.000386216	0.00273877	NA
2901	SP	1	2	0	0	0	36.6	0		0	0	0	No	None	No	0.00119779	0.000602155	0.00530858	0.000794366	0.000606399	0.00114744	0.000254843	0.000848011	0.00129906	0.00391293	0.000144222	0.000821714	0.000357601	7.85e-05	0.000142727	0.000122458	6.74e-05	0.000102677	0.000147093	5.14e-05	0.00061414	0.000409668	NA
2902	KMT	1	3	0	0	0	36.8	0		0	1	3	No	None	No	0.00120321	0.000101868	0.00110938	0.000738529	7.09e-05	0.000284507	0.000164945	0.000126065	0.000123987	1.95e-05	7.14e-05	3.89e-05	0.000135675	5.57e-05	0.000121699	7.92e-05	3.9e-05	7.76e-05	1.95e-05	0.000101337	0.000240109	0.000600878	NA
2903	SP	1	4	0	0	0	36.8	0	neg	0	1	2	Yes	Polyphamacy	Yes	0.00120345	0.000682947	0.00172467	0.00630923	0.00349051	0.00155522	0.00353762	0.0147027	0.0028966	0.00176752	0.000454042	0.00102992	0.00689404	0.000572209	0.017032	0.0136243	0.000816509	0.000135631	0.00942288	0.000683129	0.00119692	0.00257507	NA
2904	SP	0	1	0	0	0	36.2	0		0	1	2	No	None	No	0.00120387	8.06e-05	0.0048474	0.00069783	0.000159026	0.000667122	0.000266684	0.000179323	0.00160996	0.000231372	0.000554814	0.00260985	0.000431857	0.00084178	0.000470168	0.000980696	0.000650154	0.000332681	0.00325413	0.000371037	0.000484103	0.00135005	NA
2905	BT	1	1	0	0	0	36.4	0		0	1	3	No	None	No	0.00120577	0.000844731	0.00168536	0.00435429	0.000500248	0.00596722	0.000628937	0.00157225	0.000359727	0.00142513	0.000433626	0.00215581	0.00525748	0.00177808	0.000622165	0.00197653	0.00112779	0.000869929	0.000423722	0.0066524	0.000350487	0.00549903	0.00558978
2906	BT	1	1	0	0	0	37.3	0		0	1	3	No	None	No	0.00120645	0.00145509	0.00261279	0.00245409	0.000355325	0.00344647	0.000889869	0.00171407	0.000331457	0.0079665	0.00162043	0.010324	0.000779082	0.00153869	0.000633887	0.00268104	0.000846071	0.000631408	0.000438749	0.00562612	0.0003719	0.00251668	0.00247886
2907	KMT	0	1	0	0	0	36.7	0		0	1	1	No	None	No	0.00120683	0.000168185	0.0015907	0.000554625	5.45e-05	0.000140288	0.000196926	0.000507806	0.000460425	0.000221408	9.72e-05	6.49e-05	0.000111716	0.000102677	0.000140665	4.47e-05	0.000252693	0.000113901	0.000142727	0.000223175	0.000118193	0.00109536	NA
2908	SP	0	4	0	0	0	36.6	0		0	1	1	No	None	No	0.00120702	0.000557383	0.00202701	0.02	0.0119549	0.00214694	0.00361519	0.02	0.00075075	0.0056478	0.00217453	0.000781534	0.00225545	0.0024073	0.00179948	0.00744858	0.02	0.00147969	0.00222639	0.02	0.00139255	0.00413545	NA
2909	BT	1	4	0	0	0	35.9	0		0	1	3	No	None	No	0.00120772	0.000257843	0.00346235	0.000990879	0.00179988	0.000890604	0.00107978	0.000129722	0.000849016	0.000754867	0.000256061	0.000601205	0.00145004	0.000767838	0.000398671	0.00258485	0.00220301	0.00151567	0.00195819	0.00138191	0.00160258	0.00202528	0.00278992
2910	KMT	1	4	0	0	0	36.8	0		0	1	3	No	None	No	0.00120818	0.00157224	0.02	0.00203305	0.00735821	0.000536534	0.000783957	0.00514612	0.00075692	0.000106031	0.000588415	0.00085654	0.000413618	0.000132093	0.000696466	0.00652252	0.00103775	0.0003756	0.00106261	0.0012063	0.000546448	0.00106522	NA
2911	SP	0	4	0	0	0	36.5	0		0	1	3	Yes	Amoxicillin	Yes	0.00120968	0.000108039	0.00195345	0.000384505	4.81e-05	0.000190886	0.000208382	6.55e-05	9.25e-05	2.27e-05	7.87e-05	0.000202254	9.33e-05	5.92e-05	0.000156417	3.39e-05	7.31e-05	4.92e-05	1.95e-05	8.94e-05	0.000245732	0.000270543	NA
2912	SP	0	4	1	0	0	36.2	0		0	1	3	No	None	No	0.00121446	0.000121617	NA	0.00144032	8.61e-05	0.000166693	0.000186596	0.000573622	0.000194861	7.37e-05	0.000169915	0.00010033	0.000376187	8.89e-05	0.000218241	4.07e-05	0.000164045	0.000185839	8.78e-05	2.41e-05	9.58e-05	0.00174706	NA
2913	BT	1	4	0	0	0	36	0		0	1	3	No	None	No	0.00121917	0.00028403	0.00563154	0.00106719	0.000758215	0.00024299	0.000432646	0.0014614	0.00299089	0.000695358	0.000140849	0.000205418	0.000441466	0.000745088	0.000197149	0.00217594	0.000187181	0.00435094	0.00117268	0.00018526	0.000248668	0.000810897	0.000651018
2914	SP	0	2	0	0	0	36.9	0		0	1	2	No	None	No	0.00121968	0.00105274	0.00131411	0.000986693	0.000168078	0.0002645	0.000112323	0.000252643	0.000427647	0.00033064	9.84e-05	0.000122816	0.00284044	0.000185021	8.8e-05	0.000124237	8.53e-05	0.000149565	0.000812361	0.000132314	0.000142486	0.000202963	NA
2915	SP	0	4	0	0	0	36.4	0		0	1	3	No	None	No	0.00122016	0.000541998	0.00167631	0.000287139	0.000134991	0.000989924	0.000480192	0.00224959	0.00121333	0.000143251	0.000107634	7.25e-05	0.0010545	0.000287912	0.000391549	0.00083262	8.12e-05	8.13e-05	0.00027813	4.94e-05	0.000908677	0.000352078	NA
2916	BT	0	1	0	0	0	36.7	0		0	1	3	No	None	No	0.00122202	0.00156245	0.00166545	0.00274503	0.000142687	0.00456282	0.000545519	0.0023078	0.000118786	0.0111012	0.000425033	0.0154469	0.000250202	0.00167701	0.000610724	0.00262852	0.000882682	0.000552936	0.000361332	0.00638269	0.000121579	0.00202271	0.00161929
2917	SP	0	4	0	0	0	36.7	0		0	0	0	No	None	No	0.00122354	0.0078136	0.00961716	0.00464332	0.00205691	0.00169675	0.00208389	0.0137657	0.000891741	0.00114049	0.000396185	0.00191444	0.0006972	0.00134533	0.000542245	0.00454532	0.00257693	0.00323672	0.0022579	0.00225218	0.000843124	0.000577046	NA
2918	BT	1	4	0	0	0	36.9	0		0	1	1	No	None	No	0.00122577	0.000438265	0.00557059	0.00258084	0.000265145	0.00186522	0.000345	0.000708823	0.000278155	0.00227265	0.000635659	0.00389578	0.000437211	0.000736588	0.000475007	0.00120392	0.000853745	0.00102101	0.000271862	0.00347746	0.00021286	0.00242222	0.00471394
2919	BT	0	1	0	0	0	36.6	0		0	1	3	No	None	No	0.00122885	0.00111261	0.00241932	0.00377052	0.000723959	0.00466058	0.000721413	0.0012891	0.000671414	0.00329349	0.000375483	0.00438311	0.000450322	0.00163158	0.000565858	0.00221562	0.000715357	0.000599939	0.000439452	0.00510665	0.00028369	0.00515814	0.00374125
2920	BT	0	3	0	0	0	35.7	0		0	1	1	No	None	No	0.00122919	7.13e-05	0.000640603	0.00046274	8.38e-05	0.00046334	0.000117292	4.69e-05	0.000479877	0.000305118	0.000149744	0.000298802	0.000729454	0.000188287	3.76e-05	0.000163988	4.99e-05	0.000102379	2.51e-05	0.000118351	0.000645142	0.000807718	0.000303043
2921	BT	1	4	0	0	0	36.9	0		0	1	3	No	None	No	0.00123201	0.02	0.0166235	0.00133642	0.00264671	0.0020398	0.00277379	0.002227	0.00458698	0.000431457	0.00096128	0.000473855	0.00150302	0.000394874	0.000343875	0.00379733	0.000136491	0.0181918	0.00609691	0.00096929	0.00186743	0.00220197	0.00176317
2922	BT	1	4	0	0	0	36.6	0		0	1	3	No	None	No	0.00123291	0.000151344	0.000209578	0.000516783	0.000201432	0.00060212	0.000153214	0.004926	0.000179312	0.00166072	0.000157311	0.000292395	0.000256816	0.000667052	0.000219535	0.000745625	0.000104	0.02	0.000456324	0.000188233	0.000872498	0.000381768	0.00132167
2923	BT	0	4	0	0	0	36.1	0		0	1	3	No	None	No	0.00123414	0.000718142	0.00491035	0.00583359	0.00531543	0.00163602	0.000712982	0.00109369	0.00392635	0.00218501	0.000653481	0.00207666	0.000622767	0.00104645	0.00114753	0.00267895	0.000764163	0.00079691	0.000452857	0.00170715	0.0012369	0.0138859	0.00664179
2924	KMT	0	2	0	0	0	36.7	0		0	1	2	No	None	No	0.00123533	3.72e-05	0.000486416	0.000342657	2.27e-05	0.00012766	7.44e-05	3.87e-05	4.18e-05	0.000213418	0.000120906	0.000596229	0.00083679	4.18e-05	7.06e-05	1.95e-05	1.95e-05	2.83e-05	1.95e-05	1.95e-05	9.3e-05	0.00122082	NA
2925	SP	1	4	0	0	0	36.8	0		0	1	3	No	None	No	0.00123754	8.14e-05	0.000967581	0.00257434	6.5e-05	0.00074644	0.000975857	0.000186365	0.00152491	0.000694332	0.000128047	0.00016616	0.0100534	0.000716296	0.000438532	0.00193254	0.000384871	0.000936191	0.002242	0.000443885	0.000511785	0.00222809	NA
2926	BT	0	3	0	0	0	36.4	0		0	1	3	No	None	No	0.00123811	0.000794394	0.0018736	0.00543561	0.00109846	0.00426829	0.000523605	0.00121117	0.000711289	0.00229324	0.000730434	0.00392193	0.000616489	0.00151523	0.00142951	0.0024562	0.00116365	0.000877016	0.000458715	0.00498949	0.000338586	0.00399587	0.00289238
2927	BT	1	1	0	0	0	36.8	0		0	1	3	No	None	No	0.00124031	0.000297355	0.000516883	0.00128884	0.000215821	0.00079893	0.000140134	0.000180868	0.000150267	0.000858509	0.000229072	0.000685967	9.13e-05	0.00037584	9.77e-05	0.000365772	0.000245707	0.000120866	4.66e-05	0.000502477	0.000646529	0.00191767	0.000604068
2928	KMT	1	4	0	0	0	36	0		0	1	3	No	None	No	0.0012411	9.52e-05	0.00878968	0.00255337	0.00193023	0.000931842	9.84e-05	0.000260515	0.00038453	0.000559713	7.7e-05	7.63e-05	0.000751658	0.000253787	5.51e-05	0.000444859	6.74e-05	0.00121563	0.000472925	5.01e-05	0.000711745	0.000474006	NA
2929	BT	1	4	0	0	0	36.7	0		0	1	3	No	None	No	0.00124187	0.000931094	0.000725474	0.0033342	8.12e-05	0.00693802	0.00141796	0.00359272	0.00012269	0.00192389	0.000376995	0.0032061	0.00018364	0.00223239	0.000410339	0.000972725	0.00154589	0.000993783	0.000527676	0.0113643	5.6e-05	0.0013341	0.00164869
2930	SP	1	4	0	0	0	36.3	0		0	1	3	No	None	No	0.00124583	0.00048958	0.00343386	0.00304918	0.00125318	0.0007422	0.000746312	0.000798465	0.00238726	0.000151435	0.000430062	0.000949459	0.000445172	0.000338545	0.000657088	0.00152953	0.00280379	0.000908025	0.00410037	0.00261183	0.000451051	0.00093012	NA
2931	SP	1	4	0	0	0	36.2	0		0	1	1	No	None	No	0.00124687	0.00296963	0.00135277	0.00258762	0.000441416	0.00226373	0.00105372	0.000285634	0.000395848	0.000681687	0.000365808	0.000904048	0.000534793	0.000418259	0.000519944	0.000836445	6.73e-05	0.00722635	0.00155719	7.75e-05	0.00146295	0.00312976	NA
2932	BT	0	4	0	0	0	35.9	0	neg	0	1	2	Yes	None	No	0.00124759	0.000189376	0.00733288	0.00113411	0.000414682	0.000847432	0.00221655	0.000170547	0.005445	0.000620493	0.000727273	0.000713226	0.00334155	0.000614382	0.000283748	0.00727533	4.27e-05	0.000152079	0.00150606	0.000179324	0.00172932	0.00326509	0.00158195
2933	BT	0	4	0	0	0	36.6	0		0	1	3	No	None	No	0.00124805	0.0009576	0.00343437	0.00595524	0.000321109	0.00268619	0.00592369	0.00115397	0.00167457	0.00205481	0.000601016	0.00438256	0.00541936	0.00132493	0.00189221	0.00179191	0.000932226	0.000680752	0.00102271	0.00378708	0.000801778	0.02	0.02
2934	SP	1	1	0	0	0	36.6	0		0	1	2	No	None	No	0.00124875	0.00162371	0.00159762	0.00168915	0.00216536	0.0026164	0.000573557	0.0034825	0.00550324	0.000196966	6.52e-05	7.95e-05	7.22e-05	0.000118683	4.95e-05	7.42e-05	3.98e-05	0.000109695	2.95e-05	4.31e-05	0.0011206	0.000843613	NA
2935	KMT	0	4	0	0	0	36.1	0		0	1	3	No	None	No	0.00124939	0.00045043	0.00524784	0.00353111	0.000586438	0.000780862	0.000567943	0.00100381	0.0016949	0.000416506	0.000371629	0.000299476	0.00172068	0.00140161	0.00163244	0.00179618	0.02	0.00509649	0.000740376	0.02	0.0020491	0.000375402	NA
2936	BT	1	4	0	0	0	36.4	0		0	1	3	No	None	No	0.00125101	0.00176027	0.00399899	0.02	0.00551464	0.02	0.0132487	0.00196561	0.00603658	0.00219893	0.00135846	0.00733734	0.00729534	0.00152276	0.00166636	0.0165948	0.0141413	0.00157582	0.0079372	0.00365863	0.02	0.00571743	0.02
2937	BT	0	4	0	0	0	36.4	0		0	0	0	No	None	No	0.00125755	0.000662081	0.000875609	0.000600462	0.000208926	0.000620084	0.000617419	0.000172727	0.000428428	0.000695744	0.000616546	0.00180558	0.00810625	0.000620479	0.000420511	0.00167064	0.000289276	0.00676952	0.00113551	0.000242088	0.000400017	0.00124574	0.00200467
2938	BT	1	1	0	0	0	36.4	0		0	1	3	No	None	No	0.00125818	0.00171132	0.000481951	0.0044691	0.000141748	0.00906964	0.000885435	0.00202742	0.000154631	0.0116373	0.000351558	0.0149937	0.000588584	0.00162996	0.000539826	7.01e-05	0.00147916	0.000449264	0.0002437	0.00694594	0.000160589	0.00103352	0.000301072
2939	BT	0	2	0	0	0	36.7	0		0	1	3	No	None	No	0.00125979	0.000362377	0.00212766	0.0023435	0.00125072	0.00112015	0.000365577	0.000395767	0.00107665	0.00132969	0.000452276	0.00120507	0.0032593	0.000602418	0.000514064	0.00163487	0.000508266	0.000435619	0.00100239	0.000887149	0.000744125	0.00602035	0.00176991
2940	SP	1	4	0	0	0	36.2	0	neg	0	0	0	No	None	No	0.00126061	0.000989581	0.0010259	0.000402295	0.00176002	0.000383039	0.00182413	0.00289923	0.000545074	0.00129196	0.000964726	0.000688972	0.000973941	0.000128395	0.00023589	0.000732515	0.000127564	0.02	0.000673977	0.000386882	0.00036036	0.000523471	NA
2941	BT	0	3	0	0	0	36.3	0	neg	0	1	3	No	None	No	0.00126078	0.000376834	0.000474255	0.0014576	0.000146435	0.00450201	0.000696385	0.00133954	0.000280995	0.000676303	0.000277256	0.000718934	0.000352353	0.00142507	0.000516348	6.26e-05	0.00045494	0.000462353	0.000314251	0.00381201	0.000271955	0.0014628	0.000877365
2942	SP	1	4	0	0	0	36	0		0	0	0	No	None	No	0.00126148	7.49e-05	0.00487495	0.00246383	0.00116701	0.00020766	0.0103908	0.00239937	0.000684065	0.000674714	0.000424171	0.000642914	0.000346863	0.000748452	0.00014885	0.00341925	0.000929819	0.000792075	0.00124106	0.000845832	0.000139418	0.00121198	NA
2943	BT	0	4	0	0	0	36.5	0		0	1	1	No	None	No	0.00126392	0.00190952	0.0081504	0.0104614	0.00715847	0.00377636	0.02	0.00131129	0.00200021	0.00108305	0.00118128	0.00197576	0.00458077	0.0015561	0.000536173	0.00513964	0.000291471	0.00103683	0.0032452	0.000259185	0.00295883	0.00191207	NA
2944	BT	0	1	0	0	0	36.6	0		0	0	0	No	None	No	0.00126619	0.000744512	0.000517332	0.00281944	0.00017096	0.00266097	0.000292645	0.000585618	0.000201331	0.00151446	0.000144008	0.00279914	0.000466034	0.00103154	0.000186754	0.000783493	0.000694496	0.000305582	0.00014179	0.00374581	0.00012644	0.00184449	0.00111879
2945	SP	0	2	0	0	0	36.2	0		0	1	3	No	None	No	0.00126639	0.00356544	0.02	0.00869003	0.00301041	0.00290805	0.000770057	0.00316838	0.00488023	0.000707147	0.00236171	0.000167086	0.00099439	0.001754	0.00300858	0.00270541	0.00473834	0.00345783	0.000985958	0.00350868	0.00186391	0.0022469	NA
2946	SP	1	1	0	0	0	36.3	0		0	1	3	No	None	No	0.00126715	0.00122265	0.000737257	0.00172245	0.00220106	0.00222474	0.000967973	0.00229577	0.00483943	0.000225004	6.91e-05	0.000184592	3.76e-05	7.69e-05	4.96e-05	3.69e-05	2.15e-05	6.34e-05	1.95e-05	5.68e-05	0.000942471	0.000828493	NA
2947	SP	0	3	0	0	0	36.5	0		0	1	3	No	None	No	0.00126802	0.0005092	0.0153204	0.000765684	6.16e-05	0.000984095	0.000362991	0.000243484	0.000220021	0.000293602	0.000163295	0.000496984	0.00029995	8.5e-05	0.000129452	7.2e-05	5.31e-05	0.000106848	2.49e-05	9.45e-05	0.000970168	0.000719311	NA
2948	BT	0	3	0	0	0	36.1	0		0	1	3	No	None	No	0.00126812	0.000193993	0.00197722	0.00107305	0.00841446	0.000448943	0.000394773	0.00213026	0.00155739	0.00127992	0.000120623	0.000383544	0.000594677	0.00145334	0.000166854	0.00619932	0.000817566	0.0107473	0.00238324	0.000510609	0.000436281	0.000985103	0.000485245
2949	BT	0	2	0	0	0	36.8	0		0	1	3	No	None	No	0.00127068	0.00107079	0.01126	0.00295638	0.000349397	0.00366432	0.000662966	0.00139566	0.000314062	0.00672416	0.000450131	0.0069591	0.000328295	0.00125531	0.000564553	0.00152407	0.00076854	0.000408325	0.000249326	0.00345768	0.000317363	0.00253733	0.00176907
2950	BT	0	4	0	0	0	36.9	0		0	1	2	No	None	No	0.001272	0.00156493	0.00364694	0.0064697	0.00345649	0.00209321	0.000614231	0.000776231	0.00152326	0.00253044	0.000901084	0.00191819	0.00068326	0.000913675	0.0010304	0.00380586	0.000951835	0.00106136	0.000397686	0.00230638	0.000785037	0.00945122	0.00410573
2951	BT	0	4	0	0	0	36.4	0		0	1	3	No	None	No	0.00127225	0.00035077	0.00105033	0.0012289	0.00156876	0.000391851	0.000148887	0.000105303	0.00134896	0.000341791	0.000257409	0.000876171	0.0164908	0.000494683	0.00105045	0.00236154	0.000324735	0.00284486	0.00066851	0.000211448	0.000290253	0.00239074	0.00593595
2952	SP	0	4	0	0	0	36.5	0		0	1	3	No	None	No	0.00127331	0.000395079	0.00684169	0.0130776	0.000960363	0.000152842	0.000485381	0.00107542	0.000608401	0.000285714	0.000234667	0.000928006	0.00019687	0.00142405	0.000764147	0.00405382	2.15e-05	0.00056935	0.000562949	4.13e-05	0.00064961	0.00131973	NA
2953	SP	1	4	0	0	0	36.7	0		0	0	0	No	None	No	0.00127498	0.000111388	0.00375628	0.00128194	0.000933754	0.00046591	0.000103551	0.000435705	0.0012327	0.000166446	8.6e-05	0.000225851	0.000128415	0.00037695	0.000163393	0.00206182	0.000657371	0.0001825	0.00234246	0.000579861	0.000400074	0.00063528	NA
2954	BT	1	2	0	0	0	36.5	0		0	1	3	No	None	No	0.00127735	0.000140985	0.00040306	0.000587805	6.7e-05	0.000203347	0.00106647	3.59e-05	0.000118577	0.000139438	0.000116781	0.000204545	0.000627466	0.000101599	0.000118399	0.000232928	0.000321237	4.6e-05	1.95e-05	7.84e-05	6.64e-05	0.00158091	0.00272352
2955	KMT	0	1	0	0	0	36.6	0		0	1	3	No	None	No	0.00127781	0.00150449	0.00427282	0.00234789	0.00215949	0.00249936	0.000365259	0.00437935	0.00504538	0.000168125	0.000598398	0.000206004	0.000233675	0.000626563	0.00113875	0.000716784	0.00115292	0.000972625	0.000383558	0.000806127	0.00104423	0.000838327	NA
2956	SP	1	4	0	0	0	36.6	0		0	1	1	No	None	No	0.00127924	0.000546504	0.000919847	0.00095802	0.00189245	0.000753542	0.00139149	0.0120337	0.000508078	0.000776825	0.000392546	0.00129623	0.000597824	0.000241224	0.000278038	0.00296887	0.00367134	0.00598285	0.000782968	0.00442855	0.000521538	0.00132138	NA
2957	SP	0	4	0	0	0	36.2	0		0	1	1	Yes	None	No	0.00128749	0.000121464	0.00467726	0.000666968	0.000918611	0.000229605	0.000248733	0.000546105	0.000258121	0.000399059	7.13e-05	6.29e-05	0.000585555	9.91e-05	0.00027479	0.000882242	0.000610973	0.00189975	0.000946027	0.000780749	0.000139374	0.000972143	NA
2958	BT	0	4	0	0	0	36.1	0		0	1	2	No	None	No	0.00128769	0.000209926	0.00332253	0.000882231	0.00245922	0.00167835	0.000179782	0.000258921	0.00119778	0.000773333	0.000194022	0.000785925	0.000457376	0.00047521	0.000900266	0.00418037	0.000532659	0.000302725	0.0024754	0.000252193	0.00214681	0.00268373	0.00165333
2959	BT	1	1	0	0	0	36.9	0		0	1	3	No	None	No	0.00128861	0.000156625	0.00106638	0.00109668	0.000445563	0.000555991	0.000114107	0.000538631	0.00032285	0.000521828	0.000166067	0.000480515	0.000282911	0.000321256	0.000195439	0.00101418	0.000137067	0.000279306	0.000131503	0.00042419	0.000196585	0.00299481	0.00212259
2960	BT	0	4	0	0	0	35.9	0		0	1	3	No	None	No	0.00128937	0.00198159	0.00129764	0.00180542	0.00199428	0.00287236	0.000287184	0.00256561	0.00469729	2.5e-05	5.28e-05	7.76e-05	0.00034218	5.86e-05	1.95e-05	4.18e-05	1.95e-05	4.28e-05	1.95e-05	2.09e-05	0.000953378	0.00176999	NA
2961	SP	0	4	0	0	0	36.4	0		0	1	1	No	None	No	0.0012913	0.000446326	0.00345009	0.00220656	0.00105002	0.00058249	0.000771143	0.000880536	0.000941796	0.000194215	0.000130023	0.000160436	0.000913977	0.000168972	0.000154425	0.000317428	0.000419169	0.000231001	0.000443208	0.000284901	0.000374275	0.00425943	NA
2962	BT	0	4	0	0	0	36.3	0		0	1	3	No	None	No	0.00129377	0.000130698	0.000298851	0.000387131	0.000245966	0.000541741	0.00038339	6.74e-05	0.000391188	0.000545178	0.000304461	0.000579303	0.00023948	0.000145978	0.000156613	0.000762278	5.52e-05	6.33e-05	0.00118929	0.000126163	0.000630399	0.000614551	0.0011526
2963	SP	0	4	0	0	0	36.9	0		0	0	0	No	None	No	0.00129488	0.000508913	0.00161039	0.00526227	0.00406491	0.00039856	0.00136508	0.000412974	0.00197649	0.000670266	0.00111345	0.00204935	0.00078071	0.00103788	0.0142914	0.00224507	0.000686986	0.00231666	0.00172411	0.000665458	0.000252717	0.00230133	NA
2964	SP	0	3	0	0	0	36.5	0		0	1	1	No	None	No	0.00129617	0.00918833	0.00605838	0.00151854	0.000600855	0.00230362	0.000242406	0.00232291	0.00171411	0.00010671	0.000100371	0.000447712	0.0003848	0.000102284	0.000151597	0.000144972	0.000773158	0.000113075	0.000251032	0.000617996	0.00200242	0.00045005	NA
2965	BT	0	2	0	0	0	36.6	0		0	1	3	No	None	No	0.00129773	0.000894484	0.00402374	0.00415	0.000791609	0.00201136	0.00037527	0.000562145	0.000735284	0.00130706	0.000407184	0.00221605	0.000403475	0.000755334	0.000435627	0.00171949	0.000880349	0.00064244	0.000281099	0.00283485	0.000328668	0.00382497	0.00238801
2966	SP	0	3	0	0	0	36.1	0		0	0	0	No	None	No	0.00129791	0.000927222	0.00187153	0.02	0.0053899	0.00226822	0.00123167	0.00190768	0.00327861	0.00467247	0.000328135	0.00124717	0.00604395	0.00171492	0.00375411	0.02	0.000141245	0.000280007	0.0076254	0.000120429	0.00277718	0.000967982	NA
2967	BT	0	3	0	0	0	36.9	0		0	0	0	No	None	No	0.00129806	0.000675254	0.00330779	0.00523478	0.00181262	0.00171993	0.000237127	0.000666945	0.00127563	0.00179491	0.000645645	0.00157549	0.001138	0.00108583	0.000835673	0.00293061	0.000611147	0.000804891	0.000432952	0.00182343	0.000634825	0.00742401	0.00391648
2968	BT	1	4	0	0	0	36.5	0		0	1	3	No	None	No	0.00129934	0.00518375	0.02	0.00555501	0.00333615	0.00205463	0.00112238	0.013393	0.00936937	0.00473885	0.00132897	0.000971994	0.02	0.00710802	0.00614984	0.02	0.000920099	0.0160143	0.0170877	0.00235974	0.000982346	0.00833656	0.00491267
2969	KMT	0	4	0	0	0	36.4	0		0	1	3	No	None	No	0.00129965	0.000802929	0.000721581	0.000498531	0.00152509	0.00101916	0.000159078	0.00155867	0.000735525	0.000427124	9.07e-05	0.00230949	0.00202956	0.000952	0.0045109	0.00105535	0.00101571	0.0188262	0.00139346	0.00114627	0.000731468	0.000628513	NA
2970	SP	0	4	0	0	0	36.1	0		0	1	3	No	None	No	0.0013012	0.000252764	0.00481341	0.000581075	0.0012451	0.000225863	0.000472103	0.000354969	0.000455079	0.000161839	0.000173173	0.00113336	0.000183178	0.000246726	0.000383808	0.000818187	0.000172618	0.000930673	0.000551394	0.000150288	0.000137927	0.000466338	NA
2971	BT	1	1	0	0	0	36.1	0		0	1	3	No	None	No	0.00130203	0.00165172	0.00152195	0.0056014	0.000857258	0.0109071	0.00109682	0.00318956	0.000625181	0.00466247	0.000511551	0.00515434	0.00030448	0.00225002	0.000598805	0.00221483	0.00124434	0.000836588	0.000483254	0.00974104	0.000445464	0.00550655	0.0016014
2972	SP	0	4	0	0	0	35	0		0	1	3	No	None	No	0.00130261	0.00560223	0.00194773	0.00108226	0.00102839	0.00135232	0.000243704	0.00175454	0.00280209	3.96e-05	5.41e-05	3.21e-05	0.000347652	7.6e-05	0.000109767	4.32e-05	1.95e-05	4.47e-05	3.97e-05	2.01e-05	0.000678505	0.0079121	NA
2973	SP	0	2	0	0	0	NA	NA		0	1	3	No	None	No	0.00130512	0.0014821	0.00119661	0.00154489	0.00247592	0.00290574	0.000480038	0.00332344	0.00628363	0.000799904	0.000111638	0.000206784	0.000261024	0.000105558	0.00118113	5.78e-05	3.81e-05	0.000106038	4.61e-05	4.15e-05	0.000989746	0.00168273	NA
2974	SP	1	1	0	0	0	36.5	0		0	1	1	No	None	No	0.00130614	0.000912607	0.00630152	0.000970794	0.00173216	0.00236843	0.000965625	0.00232529	0.00507728	0.000119149	0.000123168	0.000115405	0.000228837	0.000104429	0.000140464	0.000119218	0.000206731	0.000413011	0.000100955	6.49e-05	0.000905151	0.000910256	NA
2975	SP	0	2	0	0	0	36.2	0		0	1	3	No	None	No	0.00130658	0.000458421	0.00302137	0.00111806	0.000955709	0.00118323	0.000164027	0.00113315	0.00209649	0.000109058	0.000219938	0.00413286	0.000594484	0.000125655	0.000215914	0.00021644	0.000246873	0.000274112	8.45e-05	0.000303971	0.000468952	0.00246736	NA
2976	SP	1	1	0	0	0	36.2	0		0	1	2	No	None	No	0.0013085	0.00155561	0.00171759	0.00351543	0.00289807	0.00290315	0.000789777	0.00372585	0.00711967	2.61e-05	0.000213612	0.000183649	0.000319043	0.000170171	7.23e-05	0.000254902	0.000110116	0.000172948	0.000119439	6.93e-05	0.00100939	0.00215237	NA
2977	BT	1	4	0	0	0	36.1	0		0	1	1	No	None	No	0.00130909	0.000386478	0.00258117	0.00387282	0.00170981	0.00446082	0.000243228	0.00282473	0.00821681	0.00115353	0.000864086	0.000713559	0.00078197	0.000728622	0.00161153	0.00743156	0.000365161	0.00987554	0.00219896	0.000888718	0.0040157	0.00552386	0.00272018
2978	BT	1	4	0	0	0	36.2	0		0	1	3	No	None	No	0.00131028	0.000302541	0.000634202	0.00428382	0.000150027	0.00247047	0.000255187	0.00261072	0.00382675	0.000568174	0.000177239	0.000450618	0.000759962	0.000704926	0.000200805	0.00206774	8.06e-05	0.000224967	0.00287227	0.000227146	0.0102011	0.00105555	0.000755956
2979	BT	0	2	0	0	0	36.4	0		0	1	3	No	None	No	0.00131118	0.000262115	0.00429938	0.000572284	0.000149869	0.000424802	0.00133394	6.26e-05	0.000251552	0.000367985	0.000258427	0.000329043	0.000344683	0.00013982	0.000171731	0.00038388	0.00020245	0.000120149	3.9e-05	0.000394452	0.000280521	0.00429622	0.000759044
2980	SP	1	2	0	0	0	39.2	1	neg	0	1	3	Yes	None	No	0.00131623	0.000161216	0.00130509	0.000515628	9.58e-05	0.00031299	0.000104951	0.000190911	0.000379224	0.000220059	0.000376809	0.000314736	0.000125188	0.000464774	0.000160237	5.12e-05	0.000226892	0.000316797	0.000191876	0.000226565	0.000260373	0.00391333	NA
2981	BT	1	1	0	0	0	36.6	0		0	1	3	No	None	No	0.00131725	0.000875086	0.00479799	0.00600978	0.00233125	0.00217861	0.000321517	0.000657288	0.0016997	0.0028348	0.000635551	0.00252189	0.000587197	0.000994977	0.00107482	0.00392916	0.000933684	0.000983006	0.000350259	0.00208737	0.000632761	0.0113124	0.00374925
2982	SP	1	2	1	1	15.3	36.6	0		0	1	3	No	None	No	0.00131981	0.0010892	0.00995194	0.00231618	0.00483795	0.00461194	0.000792854	0.000891434	0.00342809	0.00203361	0.000562961	0.000363107	0.00454895	0.00181247	0.00168612	0.0105561	0.000259509	0.000467898	0.00525902	0.000234309	0.00459129	0.00199685	NA
2983	BT	0	4	0	0	0	36	0		0	1	2	No	None	No	0.00132071	0.00017069	0.00129586	0.00397292	0.000140128	0.000352761	0.000118721	0.00359924	0.000206182	0.000535506	0.000415721	0.000436008	0.000602994	0.000276158	0.00105861	0.000492734	3.75e-05	0.00116029	0.000540184	0.000114386	0.000465874	0.000754327	0.001202
2984	BT	1	2	0	0	0	36.7	0		0	1	3	No	None	No	0.00132112	0.00124374	0.00363216	0.0059754	0.0011847	0.00290377	0.00108938	0.00123792	0.0010937	0.00727859	0.00057047	0.00867571	0.000617331	0.00123729	0.000947888	0.00333611	0.000994123	0.00080082	0.00035688	0.0040493	0.000445055	0.00752968	0.0051221
2985	BT	0	4	0	0	0	NA	NA		0	1	3	No	None	No	0.00132287	0.000755815	0.00272281	0.00508516	0.00218007	0.00222571	0.000726674	0.000660001	0.00175838	0.00235739	0.000878207	0.00198023	0.000657519	0.000912683	0.000795452	0.00264249	0.00068322	0.000783285	0.000757265	0.00192628	0.00106924	0.010581	0.00310699
2986	SP	0	2	0	0	0	36.1	0		0	0	3	No	None	No	0.00132359	0.000432456	0.0185578	0.000751541	0.000616985	0.00322628	0.000515612	0.00090015	0.00127642	0.000136297	0.000130104	9.7e-05	0.00163567	6.14e-05	0.000175434	4.23e-05	0.00016777	0.000288619	3.38e-05	0.00016791	0.00183673	0.000649801	NA
2987	SP	0	4	0	0	0	36.5	0		0	1	3	No	None	No	0.001333	0.00102371	0.00717338	0.00456003	0.00229326	0.00104024	0.000766385	0.0157586	0.00317619	0.0015255	0.00110335	0.000953477	0.00186476	0.00128328	0.00135325	0.0144851	0.000923062	0.0165706	0.00665695	0.00104198	0.000750298	0.00179733	NA
2988	BT	1	3	0	0	0	36.5	0		0	1	3	No	None	No	0.00133308	0.00116819	0.0017981	0.000545508	0.00298878	0.003152	0.000358218	0.0026272	0.0103623	0.000386537	0.000191524	0.000591269	8.05e-05	0.000136836	0.000350414	0.000134437	0.000102268	0.00138652	8.87e-05	0.0001676	0.000914547	0.000470493	NA
2989	SP	0	4	0	0	0	36.2	0		0	1	3	No	None	No	0.00133378	0.00010353	0.000867374	0.000688096	0.00519567	0.000132025	0.00321379	0.00528717	0.00139927	0.00010309	0.000364147	0.000287494	0.000582412	0.000330369	0.00187437	0.00184419	4.14e-05	9.73e-05	0.00068284	4.54e-05	0.000108331	0.000523479	NA
2990	SP	1	4	0	0	0	36.4	0		0	1	3	No	None	No	0.00133511	0.00018843	0.00220754	0.0140471	0.000660388	0.000735721	0.02	0.02	0.00139513	0.000778597	0.000141449	0.00489941	0.000376218	0.00116554	6.8e-05	0.0030377	3.36e-05	0.00179466	0.00126819	3.41e-05	0.000741284	0.00136654	NA
2991	SP	0	4	0	0	0	36.5	0		0	0	3	No	None	No	0.00133834	0.000433597	0.0044189	0.0022477	0.000484675	0.00119541	0.00454211	0.000762593	0.000954049	9.94e-05	0.000247722	0.000542415	0.000675862	0.000185345	0.000297883	0.000202074	0.00105082	0.00029106	0.000108416	0.00049	0.00062114	0.00104748	NA
2992	BT	1	4	0	0	0	37.1	0		0	1	2	No	None	No	0.00133933	0.00203329	0.000462785	0.00131373	0.00062898	0.00065625	0.000303516	0.000213391	0.00102377	0.000840893	0.000362528	0.000245936	0.000569577	0.00126038	0.000263923	0.000387835	0.000162513	0.000383609	0.000722196	0.000741703	0.000237999	0.0026648	0.00243975
2993	SP	0	2	0	0	0	36.1	0		0	1	3	No	None	No	0.00134165	0.000496655	0.00838225	0.00069179	0.000970664	0.0014132	0.000217033	0.00290576	0.00402701	0.000131314	8.66e-05	8.2e-05	0.000171744	0.000106997	6.08e-05	0.000106374	0.000212257	0.00108995	0.000878454	0.000263745	0.000445157	0.000549014	NA
2994	BT	1	3	0	0	0	36.6	0		0	1	3	No	None	No	0.00134184	0.000104955	0.000675978	0.000727548	0.00017187	0.000250154	0.000459775	0.0002882	0.000377374	0.000347725	0.000126511	0.000304851	0.000412179	0.000285704	0.000202643	0.000603919	4.86e-05	0.000188468	0.000329632	0.000171944	0.000123255	0.0014488	0.00165094
2995	KMT	1	4	0	0	0	36.2	0		0	1	1	No	None	No	0.00134292	0.000807344	0.00229753	0.000263409	0.00124589	0.000932375	9.52e-05	0.000432655	0.00121486	0.000283268	6.2e-05	0.000877133	0.00567243	0.000247799	0.00153894	0.00686178	0.000154173	9.62e-05	0.00191249	6.86e-05	0.000839288	0.000334034	NA
2996	SP	1	4	0	0	0	36.4	0		0	1	3	No	None	No	0.00134449	0.00847509	0.0103261	0.00555726	0.0018974	0.00216921	0.02	0.00493309	0.00324348	0.00181716	0.00166364	0.00189215	0.00269198	0.00253557	0.00170223	0.00600753	0.00103485	0.00433304	0.00287646	0.00135257	0.00167188	0.004123	NA
2997	BT	1	4	0	0	0	36.3	0		0	1	3	No	None	No	0.00134499	0.000342413	0.00499607	0.00150105	0.0084613	0.00064284	0.00027591	0.00105832	0.0028806	0.000485225	0.000172984	0.000450937	0.000380966	0.000370493	0.000255761	0.00475317	0.00030683	0.00360968	0.000953731	0.000399036	0.000577415	0.00372131	0.00277136
2998	SP	1	4	0	0	0	36.5	0		0	1	3	No	Paracetamol	Yes	0.00134603	0.00033018	0.02	0.00108428	0.000315441	0.000284344	0.000673352	0.00519698	0.00016739	0.00083055	0.00019992	0.000892499	0.00082881	0.000843558	0.000263092	0.00229412	0.0001368	0.0056956	0.000201753	0.00010645	0.000283388	0.00102626	NA
2999	SP	0	4	0	0	0	36	0		0	0	2	No	None	No	0.00134923	0.00400197	0.00296636	0.00729756	0.00239842	0.00320771	0.00173072	0.02	0.005833	0.00125606	0.00241239	0.02	0.0025568	0.000283998	0.000522566	0.00178559	0.000116723	0.000720389	0.0115895	6.6e-05	0.00405001	0.00210991	NA
3000	BT	1	3	0	0	0	36.8	0		0	1	0	No	None	No	0.00134984	6.32e-05	0.0013914	0.000252358	3.05e-05	0.000151525	0.000109373	2.23e-05	5.81e-05	0.000128094	7.18e-05	0.000251204	0.000112934	5.97e-05	6.9e-05	0.000121955	6.08e-05	8.19e-05	1.95e-05	8.31e-05	0.000102464	0.000411404	0.000994353
3001	BT	0	4	0	0	0	36.4	0		0	1	3	No	Others	Yes	0.00135302	0.00127489	0.000424202	0.00138268	0.000849139	0.00141628	0.000366798	0.0024105	0.0039485	1.95e-05	4.89e-05	6.06e-05	8.73e-05	7.07e-05	0.000155614	3.74e-05	2.71e-05	3.36e-05	4.99e-05	2.34e-05	0.000888778	0.000847286	NA
3002	SP	0	4	0	0	0	36.9	0		0	1	3	No	None	No	0.00135322	0.00251645	0.00374646	0.00213562	0.00104053	0.00127923	0.0149817	0.02	0.00325531	0.00170962	0.000955803	0.0067256	0.00968903	0.00570781	0.00591887	0.00673846	0.000184374	0.02	0.00319155	0.000221864	0.00144817	0.00274809	NA
3003	BT	0	4	0	0	0	36.6	0		0	1	1	No	Hyper Tension treatment	Yes	0.00135489	0.00274126	0.0151093	0.00909028	0.00413112	0.00286966	0.00184467	0.00390318	0.00419034	0.000612314	0.00199071	0.000587352	0.00134896	0.00206145	0.00315924	0.00398387	0.00266841	0.0037066	0.00105278	0.00196686	0.0017105	0.00328949	NA
3004	BT	1	3	0	0	0	36.2	0		0	1	3	No	None	No	0.00135782	0.00113827	0.00117158	0.00296839	0.000205531	0.00784501	0.000774565	0.0030783	0.000392914	0.00113185	0.000511892	0.00262429	0.000522939	0.00277985	0.00256959	0.00188788	0.00118984	0.00119071	0.000753998	0.00840802	0.00025372	0.00374967	0.00428404
3005	KMT	0	2	0	0	0	36.9	0		0	1	3	No	None	No	0.0013595	0.000181174	0.00211493	0.00144259	0.000427354	0.000844513	0.000909233	0.000598805	0.00113776	2.5e-05	0.000134737	8.3e-05	9.31e-05	0.000102941	0.000194439	4.3e-05	0.000160509	0.000108926	8.91e-05	0.00012819	0.000480707	0.000408845	NA
3006	BT	0	3	0	0	0	36.1	0		0	1	3	No	None	No	0.00136761	0.000128987	0.000895732	0.00191642	6.15e-05	0.000203162	4.11e-05	5.56e-05	5.69e-05	0.000245036	0.000441726	0.000227973	8.97e-05	8.55e-05	8.59e-05	3.96e-05	3.53e-05	0.000169881	2.62e-05	0.000110897	9.25e-05	0.000583455	0.000631625
3007	SP	0	3	0	1	348.125	36	0		0	0	3	No	None	No	0.0013698	0.000365601	0.00155237	0.00132731	0.000267674	0.000300266	0.000447521	0.000218631	0.00362195	4.47e-05	0.00011318	0.000108236	0.000976888	0.00163318	0.000255814	0.02	6.26e-05	0.00075197	0.0118087	6.64e-05	0.000270708	0.000324697	NA
3008	SP	0	4	0	0	0	36.4	0		0	1	3	No	Hyper Tension treatment	Yes	0.00137201	6.91e-05	0.0063963	0.00217398	0.0020667	0.000417646	0.00253744	0.00141817	0.000643248	0.000127409	0.000456842	0.00047414	0.00154319	0.000417498	0.00103999	0.00126023	0.00017829	0.00828461	0.00109884	9.45e-05	0.000259252	0.00522995	NA
3009	BT	0	2	0	0	0	36.7	0		0	1	3	No	None	No	0.00137279	0.000759701	0.00317135	0.0052112	0.00203298	0.00195632	0.000294715	0.000555883	0.00296336	0.00218033	0.000630692	0.00210249	0.000825706	0.00093665	0.0010556	0.00321492	0.000894236	0.000912282	0.000305973	0.00199618	0.000643795	0.0112972	0.00658789
3010	BT	1	4	0	0	0	36.7	0		0	1	3	No	None	No	0.00137356	0.000518289	0.00230229	0.00423574	0.00127034	0.00244877	0.00102065	0.0172095	0.000962117	0.000758092	0.000420379	0.000332505	0.000550936	0.000587978	0.000821929	0.00224058	0.000856709	0.000304484	0.000697169	0.000849561	0.00145951	0.0016264	0.00150407
3011	KMT	0	3	0	0	0	36.9	0		0	1	3	No	None	No	0.00137639	0.00145038	0.00737532	0.00173453	0.00211676	0.00245736	0.000571487	0.00232524	0.00454342	2.02e-05	0.000132963	0.000131526	0.000350396	0.000306514	0.000137057	6.92e-05	3.17e-05	0.000103357	4.32e-05	4.54e-05	0.000978171	0.00219828	NA
3012	BT	1	2	1	1	0.63875	36.4	0		0	1	3	No	None	No	0.00137967	0.00268121	0.02	0.0043556	0.0039276	0.02	0.02	0.00250364	0.02	0.00607335	0.00164905	0.00201753	0.00573277	0.02	0.0128684	0.02	0.0011192	0.00434225	0.02	0.00143819	0.02	0.00971381	0.0165891
3013	BT	0	4	0	0	0	36.6	0		0	1	3	No	None	No	0.00137988	0.000340071	0.00303839	0.00515877	0.00767727	0.00235478	0.00169792	0.00058456	0.000892726	0.00401863	0.000226398	0.00418153	0.00500312	0.00130571	0.000654035	0.00989902	9.32e-05	0.00989029	0.00169309	0.000613862	0.00245632	0.00117095	0.00117422
3014	KMT	0	2	0	0	0	36.6	0		0	1	1	No	None	No	0.00138095	9.01e-05	0.0027283	0.000331536	2.42e-05	6.85e-05	5.84e-05	4.24e-05	0.000137367	7.78e-05	5.83e-05	4.43e-05	9.01e-05	0.000184678	0.000108373	1.95e-05	0.000215351	2.15e-05	1.95e-05	9.83e-05	4.26e-05	0.000646881	NA
3015	BT	0	4	0	0	0	36.4	0		0	1	3	No	None	No	0.00138207	0.000138552	0.0027871	0.000592696	0.000200477	0.00043593	0.000280584	8.66e-05	0.000235969	0.000400481	0.000155253	0.000353911	0.00472614	0.000197009	0.000204919	0.00064035	0.000475145	0.000354609	6.16e-05	0.000596907	0.000124352	0.00118582	0.000435221
3016	BT	0	4	0	0	0	35.8	0		0	1	3	No	None	No	0.0013866	0.000120149	0.00165669	0.000930034	0.00341965	0.000605659	0.000326283	0.0011914	0.000819346	0.000464975	0.000190947	0.000335503	0.000444482	0.00334926	0.000191007	0.00682043	0.000114682	0.000203131	0.000942365	0.000298467	0.000222132	0.00086732	0.000385314
3017	BT	0	4	0	0	0	36.1	0		0	1	3	No	None	No	0.00138707	0.000231485	0.00242267	0.00124361	0.000207437	0.000688833	0.00049085	0.00020183	0.000273934	0.00044068	0.000406266	0.000473537	0.000748997	0.000368442	0.000474244	0.00174409	0.000498268	0.000354551	0.000189211	0.000626037	0.000227769	0.00283563	0.0046931
3018	BT	0	2	0	0	0	36.5	0		0	1	3	No	None	No	0.00138758	0.000864468	0.000895702	0.00243899	0.00320352	0.00510093	0.000866525	0.00178534	0.0023289	0.00132767	0.000358086	0.00110975	0.00313973	0.00193142	0.000933071	0.00326137	0.00136398	0.00198329	0.00780751	0.00630395	0.000327742	0.00235387	0.00141321
3019	SP	0	4	0	0	0	36.6	0		0	1	2	No	None	No	0.00138853	0.000173279	0.000596292	0.000212496	6.22e-05	0.000253386	8.65e-05	0.000102068	0.000145738	3.54e-05	6.61e-05	0.0133928	0.000115718	0.000111355	0.000236539	6.77e-05	1.95e-05	0.000116323	5.72e-05	4.25e-05	0.000337657	0.000529899	NA
3020	BT	1	4	0	0	0	36.4	0		0	1	3	No	None	No	0.00138974	0.00084516	0.00191709	0.00344499	0.000831863	0.00116957	0.000332574	0.00205632	0.00228567	8.15e-05	0.000147391	0.000138693	0.00103991	0.000180353	0.000167464	5.76e-05	5.53e-05	0.00017355	4.49e-05	6.77e-05	0.000670589	0.00159941	NA
3021	BT	1	2	0	0	0	36.2	0		0	1	3	No	None	No	0.00139267	0.00150812	0.00176639	0.00340871	0.000322408	0.00552927	0.00167111	0.00272235	0.000360989	0.013232	0.000547905	0.0159252	0.000541891	0.00271814	0.000757861	0.00322361	0.00163951	0.000870596	0.000655577	0.0087755	0.000194751	0.00213011	0.00257465
3022	SP	1	4	0	0	0	36.3	0		0	1	3	No	None	No	0.0013947	0.00197202	NA	0.00793229	0.0106488	0.00217692	0.00191872	0.0180884	0.00408568	0.00104751	0.00206739	0.000455459	0.00125278	0.00150381	0.0034934	0.00262481	0.00243689	0.00244626	0.000847389	0.00194687	0.00114143	0.00221009	NA
3023	BT	0	3	0	0	0	36.7	0		0	1	3	No	None	No	0.00139739	4.76e-05	0.000752591	0.000474475	7.08e-05	0.000228249	6.58e-05	4.59e-05	0.000481496	0.000134465	0.000277862	0.0001895	9.04e-05	0.000126631	0.000178032	0.00018221	0.000102566	0.000283941	8.2e-05	0.000208735	0.000127109	0.00129325	0.00153015
3024	BT	0	1	0	0	0	36.6	0		0	1	3	No	None	No	0.00139966	0.000814084	0.00512725	0.00608666	0.00209996	0.00267439	0.000643793	0.000984888	0.00245292	0.00375355	0.000785591	0.00327521	0.000642257	0.00116254	0.00158515	0.00241917	0.000992766	0.000939003	0.000496311	0.00212783	0.00109537	0.0101372	0.00230768
3025	BT	0	4	0	0	0	36.2	0		0	1	3	No	None	No	0.00139974	0.00054508	0.00281399	0.00183125	0.000889011	0.00153304	0.000210013	0.00298791	0.00104448	0.00217374	0.000519656	0.00219182	0.000367421	0.00114515	0.000506275	0.00298028	0.000966403	0.000532052	0.00137193	0.00178574	0.000114963	0.000658531	0.000969207
3026	SP	1	1	0	0	0	36.5	0		0	1	3	No	None	No	0.00140036	0.00143371	0.000896507	0.00171412	0.00243	0.00265817	0.000426922	0.00299913	0.0053551	1.95e-05	9.26e-05	9.28e-05	0.00013472	0.000147872	6.8e-05	0.000119686	6.61e-05	0.000147968	6.73e-05	7.51e-05	0.000936238	0.000672938	NA
3027	BT	0	3	0	0	0	36.5	0		0	1	1	No	None	No	0.00140204	0.000321566	0.00168283	0.00184756	0.000576737	0.00076748	0.000407873	0.000232144	0.000462131	0.00129616	0.000311383	0.00124745	0.000364757	0.000536872	0.000517387	0.00103068	0.000252384	0.000292448	0.000107651	0.000600363	0.000390856	0.00558933	0.0055078
3028	BT	0	4	0	0	0	36.2	0		0	1	3	No	None	No	0.00140289	0.000287392	0.000699782	0.000768704	0.000798652	0.000533761	6.03e-05	0.000944549	0.0027018	0.000167061	0.00053655	0.000172901	0.00160368	0.000232671	0.00128777	0.00225739	0.0005758	8.45e-05	0.0010106	0.000262842	0.00070143	0.00105985	0.00168807
3029	SP	1	1	0	0	0	36.2	0		0	1	1	No	None	No	0.001403	0.0014644	0.00125639	0.00217434	0.00153929	0.00193013	0.000265917	0.00310581	0.00419547	0.000195785	9.77e-05	0.00026947	0.000126961	8.01e-05	0.000131892	8.19e-05	0.000186697	0.000357836	2.42e-05	0.000237133	0.000820756	0.000690021	NA
3030	SP	1	4	0	0	0	35.9	0		0	0	0	No	None	No	0.00140475	0.005461	0.02	0.00709705	0.00474933	0.00156247	0.00246195	0.02	0.00338667	0.00152094	0.00116922	0.00147883	0.000375227	0.00215878	0.000428686	0.00292788	0.000375359	0.00144098	0.00589731	0.000173831	0.000901126	0.00100135	NA
3031	KMT	1	4	0	0	0	36	0		0	1	3	No	Hyper Tension treatment	Yes	0.00140662	0.0022535	0.0193405	0.00306496	0.00107717	0.00136493	0.00163597	0.02	0.00253477	0.00212799	0.000922646	0.00148281	0.00170864	0.00234352	0.000906574	0.00620896	0.000224068	0.013081	0.00151606	0.00015317	0.000975311	0.00199026	NA
3032	BT	0	4	0	0	0	36.2	0		0	0	0	No	None	No	0.00141233	0.000130952	0.00276486	0.000811305	0.00213577	0.00051559	0.000160046	0.000807902	0.0013949	0.000671796	0.000150867	0.000622697	0.000285688	0.000192831	0.000235283	0.00124414	0.000210835	0.000712063	0.0005549	0.000197924	0.000542918	0.00151026	0.00131723
3033	BT	0	1	0	0	0	NA	NA		0	1	3	No	None	No	0.00141592	0.00191491	0.00460237	0.00724429	0.000693652	0.00692979	0.00105844	0.0016721	0.000556295	0.00360772	0.000550809	0.00645144	0.000729372	0.00179195	0.000848021	0.00227729	0.00237644	0.00103742	0.000453352	0.00900201	0.000333553	0.00348267	0.00261315
3034	BT	1	4	0	0	0	36.3	0		0	1	3	No	None	No	0.00141837	0.000100873	0.00125461	0.000365217	0.00018226	0.000886721	0.000293033	0.000301733	0.000453879	0.0003341	8.05e-05	0.000143534	0.000604894	0.000138025	0.000309557	6.11e-05	4.65e-05	0.000145956	5.33e-05	5.87e-05	0.0010736	0.000684061	NA
3035	KMT	1	4	0	0	0	36.7	0		0	1	3	No	None	No	0.0014219	0.000157891	0.00375274	0.000282846	0.00808428	0.000313468	0.00730332	0.000416578	0.000360969	0.000663419	0.00104937	0.000291789	0.0016037	0.000332333	0.000107927	0.00957022	0.000243336	0.000110871	0.00177659	0.000275066	0.000215392	0.000285963	NA
3036	SP	0	4	0	0	0	36.2	0		0	1	3	No	None	No	0.00142197	0.000997569	0.00412652	0.00264874	0.000948926	0.00059656	0.000775828	0.00686399	0.000771543	0.000393941	0.000385313	0.000330747	0.00176219	0.000763542	0.00340558	0.00184683	0.000420589	0.000231647	0.000983505	0.000342661	0.000580502	0.00892059	NA
3037	BT	0	4	0	0	0	37.5	0		0	1	3	No	None	No	0.00142254	0.000586379	0.00113654	0.00335738	0.00191179	0.000297155	0.0027808	0.00143815	0.00365738	7.61e-05	0.000119173	0.000754297	0.00108998	0.000180167	0.000168267	0.02	5.85e-05	6.9e-05	0.00224396	0.000183299	0.000463426	0.000420903	NA
3038	BT	1	3	0	0	0	36.5	0		0	1	3	No	None	No	0.0014241	0.000826272	0.00169831	0.00533323	0.000623922	0.00478477	0.000569997	0.00182392	0.000273009	0.00841989	0.000612852	0.0133144	0.000664748	0.00182268	0.000793421	0.00308144	0.00139046	0.00075076	0.000426817	0.0087278	0.00020529	0.00250278	0.00156849
3039	BT	1	4	0	0	0	36.8	0		0	1	3	No	None	No	0.00142496	0.000365659	0.00157512	0.00155047	0.000361703	0.000647564	0.000178191	0.000674909	0.00256184	0.00108269	0.000274192	0.000862986	0.000322349	0.00152399	0.000291836	0.00288119	0.000151051	0.000734353	0.000813658	0.000518686	0.00020171	0.00227376	0.00131953
3040	SP	0	4	0	0	0	36.8	0		0	1	2	No	None	No	0.00142629	0.00404858	0.0177216	0.00368632	0.00281384	0.00142568	0.000398837	0.00385143	0.00299845	0.000290628	0.000191855	0.000863771	0.00155555	0.000848421	0.000151217	0.000663171	0.000113879	0.00430356	0.000949156	3.05e-05	0.000515258	0.00221839	NA
3041	SP	0	1	0	0	0	36.5	0		0	1	3	No	None	No	0.00142689	0.00143902	0.000750976	0.00231611	0.00271844	0.0027862	0.00047105	0.00415297	0.00750004	5.52e-05	8.93e-05	5.87e-05	9.47e-05	0.000105558	8.44e-05	5.47e-05	2.07e-05	6.19e-05	1.95e-05	2e-05	0.000911142	0.000988507	NA
3042	SP	0	3	0	0	0	36.1	0		0	1	3	No	None	No	0.001427	0.00145711	0.00129341	0.00033913	8.79e-05	0.00073634	0.00183081	0.000200275	9.46e-05	0.000155273	0.000311169	6.36e-05	0.000789712	0.000217185	0.000173633	4.47e-05	3.99e-05	0.000591046	2.21e-05	0.000174064	0.000590261	0.00302182	NA
3043	BT	1	4	0	0	0	36.7	0		0	1	1	No	None	No	0.00143114	0.000432028	0.000755488	0.00129164	0.00320302	0.000443978	0.000271767	0.00130877	0.00251543	0.000706194	0.000600759	0.000650449	0.00100001	0.000730184	0.000252492	0.00741405	0.000265355	0.000158339	0.00123407	0.000298854	0.000214956	0.00115716	0.00190853
3044	BT	0	2	0	0	0	36.4	0		0	1	3	No	None	No	0.00143124	0.00137055	0.00169234	0.00583834	0.00055763	0.00714435	0.000549484	0.00165321	0.000949524	0.00145258	0.000539739	0.00203033	0.000167101	0.00242553	0.000573206	0.00327546	0.000941257	0.00111042	0.000736596	0.00788433	0.000224829	0.00486927	0.00209434
3045	SP	1	4	0	0	0	36.2	0		0	1	3	No	None	No	0.00143259	0.00133447	0.0108336	0.00368785	0.000622093	0.000396909	0.00264089	0.000370252	0.000997312	0.00140965	0.00166244	0.00157498	0.00133433	0.000883045	0.0011071	0.00100525	0.00059357	0.0122832	0.000717053	0.000618421	0.000357859	0.000942224	NA
3046	BT	0	4	0	0	0	36	0		0	1	1	No	None	No	0.00143399	0.000671692	0.0027553	0.00542635	0.00240768	0.00166171	0.000880526	0.00119137	0.00285476	0.00151394	0.000571308	0.0011566	0.000887426	0.00148737	0.00081524	0.00436655	0.0037517	0.0009413	0.000879841	0.00340643	0.000831052	0.00754526	0.00476277
3047	BT	0	4	0	0	0	35.3	0		0	1	3	No	None	No	0.00143719	0.00172176	0.00262317	0.00552246	0.000471714	0.00295636	0.00187188	0.000429785	0.000580127	0.00114505	0.000698513	0.00190435	0.000806737	0.00114714	0.000999279	0.00212443	0.001685	0.000628792	0.000309161	0.00363118	0.000425413	0.00480241	0.00907071
3048	BT	1	4	0	0	0	36.3	0		0	1	3	No	None	No	0.00143825	0.000382132	0.00319191	0.00102066	0.00359312	0.000406006	0.00268147	0.000538806	0.000755561	0.000142779	0.000839086	0.000816647	0.000723939	0.000356471	0.000479265	0.00068448	0.000526364	0.000681094	0.000562779	0.000509872	0.000319274	0.000814353	NA
3049	BT	0	1	0	0	0	36.7	0		0	0	3	No	None	No	0.00143871	0.00114551	0.00614758	0.00689401	0.00204412	0.00241095	0.000352203	0.000918872	0.00182304	0.00398367	0.00077903	0.00345678	0.000724757	0.0012085	0.00138879	0.00361083	0.00106684	0.0011212	0.000390146	0.00308113	0.000832435	0.0126714	0.00545623
3050	BT	1	2	0	0	0	36.3	0		0	1	1	No	None	No	0.00143892	0.000812601	0.00366145	0.00576389	0.00214354	0.00213485	0.000537524	0.000749989	0.00215499	0.00338383	0.000598633	0.00356906	0.00187081	0.000996637	0.00107981	0.00292351	0.000726855	0.000878497	0.000312338	0.00186341	0.00108898	0.0161574	0.00686661
3051	SP	1	1	0	0	0	36	0		0	1	1	No	None	No	0.00144659	0.000155871	0.00278004	0.000555443	0.000216301	0.000317151	0.000864377	0.000341767	0.00045141	0.000104958	0.000101306	0.000165897	0.000130477	0.00010256	9.4e-05	0.00011396	0.000124112	0.000136676	0.00066738	0.000127846	0.000387048	0.000296982	NA
3052	BT	1	4	0	1	16.35	36.2	0		0	0	0	No	None	No	0.00144727	0.00149697	0.00512556	0.00874374	0.00355962	0.00349319	0.00128292	0.00143339	0.00291543	0.00532218	0.00105673	0.00532843	0.00103816	0.00239475	0.00130536	0.00565603	0.002129	0.0014996	0.00174296	0.00212078	0.00185925	0.0180424	0.00509457
3053	BT	0	4	0	0	0	36.3	0		0	1	3	No	None	No	0.00144729	0.000610141	0.00381239	0.00493264	0.00128931	0.00153097	0.00039658	0.000494793	0.00104574	0.00203491	0.000632226	0.00168349	0.000623443	0.000890404	0.00115302	0.00249106	0.000789618	0.000629998	0.000269021	0.00155098	0.00109914	0.0198963	0.02
3054	BT	0	4	0	0	0	36.1	0		0	1	2	No	None	No	0.00145382	0.000136753	0.000663062	0.000962065	6.62e-05	0.000566884	0.00165193	0.000182032	0.000157672	0.000311457	0.000282775	0.00041722	0.000462149	0.000341052	0.000608797	0.00140618	6.49e-05	0.000254245	0.000120919	0.000386083	0.000198656	0.00228189	0.00324323
3055	SP	0	2	0	0	0	36.5	0		0	1	3	Yes	None	No	0.00145547	0.000169256	0.000567909	0.000567276	0.000280748	0.000464747	0.000214675	0.00066507	0.000698331	3.61e-05	0.000171141	4.73e-05	8.45e-05	6.43e-05	0.000164038	3.35e-05	9.37e-05	6.97e-05	3.03e-05	0.000123813	0.000289601	0.00048546	NA
3056	BT	0	1	0	0	0	36.3	0		0	1	3	No	None	No	0.00145629	0.00191148	0.00133848	0.00432086	0.000135615	0.0068346	0.00110619	0.00245952	0.000149942	0.0158823	0.000398903	0.02	0.000256904	0.00179443	0.000527869	0.00307135	0.00140102	0.000712651	0.000450912	0.0100778	8e-05	0.00130753	0.000938229
3057	KMT	1	2	0	0	0	36.5	0		0	1	3	No	None	No	0.00145757	0.00354661	0.02	0.0157069	0.00455492	0.00458146	0.00173538	0.00488044	0.00868345	0.00131742	0.00273246	0.000375147	0.00106549	0.00220405	0.00366666	0.0105241	0.00370361	0.00408543	0.00147053	0.00321392	0.00322591	0.00525262	NA
3058	BT	0	4	0	0	0	36.5	0		0	1	3	No	None	No	0.0014578	0.00174053	0.00136187	0.00254784	0.00228708	0.00304356	0.000443126	0.00447806	0.00490403	3.54e-05	0.000211173	0.00021239	0.000187477	0.000179757	0.000105952	0.000194546	5.08e-05	0.000188341	4.96e-05	6.65e-05	0.0012305	0.000660837	NA
3059	BT	1	2	0	0	0	36.5	0		0	1	3	No	None	No	0.0014584	0.000305272	0.0107064	0.000861194	0.000326713	0.000294917	0.000210013	0.000135138	0.000613949	0.000534437	0.000154712	0.000425592	0.00026988	0.000748742	0.000227665	0.000672317	0.000185062	0.00081498	0.000686088	0.000212247	0.000184075	0.00174723	0.00245717
3060	BT	0	4	0	0	0	36.1	0		0	1	3	No	None	No	0.00145873	0.00114824	0.00126877	0.00456883	0.00016871	0.00878118	0.00189643	0.00365331	0.000244891	0.00720948	0.000429877	0.00747861	0.000391537	0.00301709	0.000771964	0.00216995	0.00151044	0.00236755	0.000806602	0.00980208	0.000164495	0.00131444	0.00122618
3061	SP	1	1	0	0	0	36.6	0		0	1	3	No	None	No	0.00145879	0.000517326	0.012099	0.00507151	0.00588436	0.000516714	0.00118713	0.02	0.00643605	0.00119071	0.000922703	0.000612372	0.000694102	0.00088355	0.000879148	0.00796983	0.000244401	0.00178394	0.02	0.000501198	0.000483283	0.00114822	NA
3062	SP	0	4	0	0	0	36.1	0		0	1	3	No	None	No	0.00145893	0.000748687	0.02	0.0012473	0.000306009	0.00144276	0.0039634	0.00206872	0.000565474	0.00077892	0.000642351	0.00119426	0.00111549	0.00121777	0.00566853	0.00357306	0.0019264	0.00237381	0.00317933	0.00132776	0.000947551	0.00121546	NA
3063	BT	0	4	0	0	0	36.5	0		0	1	3	No	None	No	0.00146306	0.000144486	0.000697536	0.00247885	0.00157097	0.000593889	0.000184218	0.000319654	0.0028801	0.000372797	6.34e-05	0.000578273	0.000120526	0.000507265	9.42e-05	0.00207119	0.000127964	0.00109811	0.00300745	0.000504519	5.03e-05	0.000406107	0.000259749
3064	SP	0	4	0	0	0	36	0		0	1	3	No	None	No	0.00146544	0.000280081	0.00355083	0.000690985	0.00579319	0.000404682	0.000813612	0.000167265	0.0013101	0.00103364	0.000264824	0.00843565	0.00077247	0.000699868	0.000991456	0.00118652	0.000229211	0.0021522	0.00150614	0.000143172	0.000424567	0.000691612	NA
3065	SP	1	4	1	0	0	36.4	0		0	1	1	No	Polyphamacy	Yes	0.00146692	0.00524666	0.02	0.0121871	0.00194291	0.00498312	0.00690046	0.0182318	0.00795994	0.00420185	0.002576	0.010437	0.00264636	0.00485548	0.00334733	0.0107874	0.000745202	0.00648339	0.0145046	0.00153367	0.00495199	0.02	NA
3066	BT	1	3	0	0	0	36.7	0		0	0	0	No	None	No	0.00146738	0.00135574	0.00253122	0.00143126	0.00185699	0.00321081	0.000338973	0.00268822	0.00463478	2.9e-05	0.000805871	0.000103586	0.000512091	0.000413223	7.76e-05	7.93e-05	0.00016794	0.000202922	0.000689541	0.000116982	0.00251277	0.00142605	NA
3067	SP	1	2	0	0	0	36.5	0		0	1	1	No	None	No	0.00146865	0.000867581	0.00307408	0.000888901	0.00140292	0.00177373	0.000392324	0.00206665	0.00368751	4.74e-05	7.26e-05	0.00018709	0.000403177	0.000109049	4.87e-05	6.66e-05	4.06e-05	0.000120871	5.1e-05	5.49e-05	0.000577117	0.000659843	NA
3068	SP	1	2	0	0	0	36	0	neg	0	1	3	Yes	Hospital medicine	Yes	0.00147028	0.000914623	0.00350825	0.00216454	0.0020241	0.00230683	0.000401516	0.00608414	0.00488948	0.000209697	0.000196322	0.000413767	0.000466045	0.000289238	0.000134414	0.000139969	0.000180144	0.000142106	7.65e-05	0.000227224	0.00074549	0.0027841	NA
3069	BT	0	2	0	0	0	36.3	0		0	0	0	No	None	No	0.00147179	0.000232166	0.00175	0.00114998	0.000110663	0.000417984	9.12e-05	9.65e-05	0.00138429	0.000504381	0.000171918	0.000526047	0.000379746	0.000153929	0.000229946	0.000399598	0.000174204	0.00139919	0.00104587	0.000400794	0.000176234	0.000836713	0.00106998
3070	BT	0	4	0	0	0	36.3	0		0	1	3	No	None	No	0.00147185	0.000153049	NA	0.000712074	3.65e-05	7.28e-05	3.51e-05	4.92e-05	0.000523238	1.95e-05	3.26e-05	0.000247944	0.000122384	2.49e-05	3.88e-05	2.88e-05	5.22e-05	0.000507552	7.89e-05	3.66e-05	6.58e-05	0.000494347	NA
3071	BT	0	3	0	0	0	36.4	0		0	1	3	No	None	No	0.00147605	0.000914599	0.00621167	0.006276	0.00289769	0.00238397	0.000530751	0.00284529	0.00604268	0.00326294	0.000807956	0.00211641	0.000867595	0.00147517	0.00140188	0.00560379	0.00127437	0.00107926	0.00126847	0.00245247	0.00118586	0.0162423	0.00570759
3072	BT	1	4	0	0	0	36.4	0		0	1	3	No	Paracetamol_	Yes	0.00147625	0.000244909	0.00189262	0.00180317	0.00108569	0.000582201	0.0001659	0.000594636	0.00340378	0.000976592	0.00119673	0.000676582	0.000343017	0.00495023	0.00150182	0.00219432	0.000266596	0.000288474	0.00074133	0.000351091	0.000210432	0.00252659	0.00231692
3073	BT	1	1	0	0	0	36.5	0		0	1	3	No	None	No	0.00147645	0.00167291	0.00197158	0.00452199	0.000447585	0.00535611	0.000697356	0.00169741	0.000284643	0.0109742	0.000416409	0.0151316	0.000210179	0.00141642	0.000479009	0.00207135	0.00114435	0.00053786	0.000270584	0.00576951	0.00020094	0.00260212	0.000721658
3074	BT	0	4	0	0	0	36.4	0		0	1	3	No	None	No	0.00148021	0.000108724	0.00118936	0.00128204	0.000231478	0.000691311	0.00226913	7.11e-05	0.00010182	0.000341825	0.000149172	0.000504143	0.000139317	0.000196086	0.000154785	0.000304894	0.000128385	7.54e-05	2.84e-05	0.000423772	0.000432219	0.00411725	0.0101873
3075	BT	0	1	0	0	0	36.8	0		0	1	3	No	None	No	0.00148436	0.00130783	0.0042214	0.00313423	0.000199129	0.00365652	0.000593162	0.00129391	0.000854004	0.00637292	0.000496886	0.00731309	0.000250402	0.0014239	0.000468745	0.00204993	0.00102406	0.000551143	0.0005021	0.00450129	0.000623134	0.00155243	0.000716874
3076	BT	1	1	0	0	0	36.2	0		0	1	3	No	None	No	0.00148438	0.00159053	0.00334457	0.00246507	0.000144762	0.0074204	0.00148964	0.00399185	0.000133424	0.02	0.000539242	0.02	0.000369918	0.00234075	0.00127901	0.00262012	0.000968634	0.000525272	0.000401209	0.0100346	0.000197966	0.00103572	0.000253897
3077	BT	0	4	0	0	0	36.2	0		0	1	3	No	None	No	0.00148839	0.000121936	0.000781114	0.00110375	0.000811969	0.000663159	0.000198045	0.000324013	0.000506996	0.000793597	0.000437405	0.000571265	0.000920912	0.000545454	0.00032455	0.00468609	0.000267246	0.000566056	0.00044406	0.00044758	0.000502678	0.00176443	0.000892352
3078	SP	1	4	0	1	60.85	36.2	0		0	1	2	Yes	Paracetamol	Yes	0.00148904	0.00278218	0.02	0.0125653	0.0064987	0.00338558	0.000736344	0.0183859	0.00686317	0.00207822	0.00249169	0.00103821	0.00189015	0.00176755	0.014028	0.00776055	0.00408072	0.00405435	0.00614839	0.00355298	0.00230432	0.00277866	NA
3079	SP	0	4	0	0	0	36.4	0		0	1	3	No	None	No	0.00149023	0.00040891	0.00128406	0.000705358	0.00211773	0.00047554	0.000695385	0.00325421	0.00134077	4.52e-05	0.000629631	0.000899714	0.000310382	0.000902131	0.000227227	0.00161802	0.00248557	0.000239712	0.00139058	0.00170561	0.000254778	0.000349793	NA
3080	BT	1	1	0	0	0	36.4	0		0	1	3	No	None	No	0.00149185	0.000393587	0.00307386	0.00333868	0.000149083	0.0018576	0.000374004	0.000531595	0.000445522	0.00251805	0.000242857	0.00404736	0.00243848	0.000764887	0.000457362	0.000874882	0.00065127	0.000234526	0.000160193	0.00292777	0.000437734	0.00496596	0.00543233
3081	BT	1	4	0	0	0	36.2	0		0	1	3	No	None	No	0.0014932	0.000108244	0.0128678	0.000411549	7.95e-05	0.000479437	9.33e-05	0.000211747	0.00184725	0.000303317	0.000151777	0.000267669	0.000695036	0.000129662	0.000277698	0.000172159	0.000554641	0.000635543	0.000536586	0.000387062	0.000670061	0.000435401	0.000757856
3082	SP	1	1	0	0	0	36.4	0		0	1	3	No	None	No	0.00149595	0.000713031	0.00140044	0.00131778	0.00124586	0.00187614	0.000637332	0.00163744	0.00271899	0.00042947	0.000106547	4.28e-05	0.00173937	0.000255996	8.62e-05	6.63e-05	0.000155173	0.000105531	1.95e-05	0.000148963	0.000845982	0.000713768	NA
3083	SP	0	3	0	0	0	36	0		0	1	3	No	None	No	0.00149762	0.00017154	0.00165453	0.00133137	0.000110195	0.00018455	0.000126473	0.000166501	0.000508143	6.46e-05	8.05e-05	0.000248206	0.000271616	9.32e-05	0.000109102	8.8e-05	0.000277808	0.00011978	0.000209832	0.000217908	0.000109292	0.000348003	NA
3084	BT	1	2	0	0	0	36.5	0		0	1	2	No	None	No	0.001503	0.00199393	0.00418726	0.0126345	0.000132561	0.00908177	0.000931076	0.00331928	0.000227767	0.0110955	0.000637695	0.0143354	0.000364234	0.00271605	0.000891396	0.0025975	0.00165164	0.000881656	0.000554022	0.0129014	0.000150633	0.00267352	0.00928669
3085	BT	1	2	0	0	0	36.5	0		0	1	3	No	None	No	0.00150523	0.000164405	0.00184559	0.0010723	8.95e-05	0.000475595	0.000117382	8.25e-05	0.00340378	0.000127397	0.000191669	0.00019818	0.000640796	0.00024024	0.00025884	0.000700988	2.24e-05	0.000229321	0.00140304	0.000157114	0.000320847	0.00260209	0.00492145
3086	SP	0	4	0	0	0	35.8	0		0	1	1	No	None	No	0.00150672	3.49e-05	0.000717555	0.00119463	0.000236033	0.000161727	0.000118708	0.000271749	0.000263369	0.000202221	0.00198996	0.00014093	0.000105736	0.000263694	6.73e-05	0.00145908	2.71e-05	3.32e-05	0.000607546	3.39e-05	9.55e-05	0.000392481	NA
3087	SP	1	4	0	0	0	36.1	0		0	1	2	No	None	No	0.0015108	0.00920227	0.00189606	0.00536177	0.0148482	0.00698906	0.02	0.02	0.00307351	0.00891778	0.0152092	0.00345896	0.000504181	0.0143687	0.00328263	0.02	0.000271807	0.000540382	0.00843917	0.000124015	0.00580845	0.00790595	NA
3088	KMT	1	2	0	0	0	36.3	0		0	1	3	No	None	No	0.00152681	9.65e-05	0.00272769	0.000263133	0.000146357	0.000412137	5.51e-05	0.000440463	0.000348565	1.96e-05	0.000102073	0.000211659	0.000975398	6.06e-05	4.56e-05	4.29e-05	0.000110948	0.000169418	1.95e-05	0.000137223	0.00046195	0.000700165	NA
3089	BT	1	4	0	0	0	36.1	0		0	1	1	No	None	No	0.00152746	0.000486854	0.0077801	0.00125781	0.000269797	0.0034846	0.000782071	0.00239409	0.00121594	0.000658917	0.000285053	0.00114105	0.000639596	0.000709448	0.000247882	0.00349297	0.000313298	0.00517439	0.00318674	0.000786125	0.00287493	0.0014656	0.00160348
3090	SP	1	1	0	0	0	36.8	0		0	1	1	No	None	No	0.00152784	0.00122052	0.00120913	0.000996335	0.00228479	0.00271508	0.000455789	0.00249792	0.00597649	4.68e-05	0.000130194	0.000130337	9.58e-05	0.000165286	7.31e-05	0.00014882	9.63e-05	0.000159833	5.04e-05	0.000130121	0.000863111	0.000551373	NA
3091	SP	1	2	0	0	0	36.6	0		0	1	2	No	None	No	0.00152877	0.00201645	0.00149178	0.00146933	0.0028479	0.0035743	0.000591846	0.00355275	0.00691443	0.000168446	0.00018295	0.000246245	0.000970296	0.000154567	0.000238606	0.000201931	0.000255777	0.000241295	3.25e-05	0.000398792	0.0013016	0.00104059	NA
3092	BT	0	2	0	0	0	36.7	0		0	1	3	No	None	No	0.00152949	8.29e-05	0.00212899	0.00447525	0.00227276	0.0003582	0.000111075	5.85e-05	0.00125462	0.000278579	0.000167246	0.000190173	0.000201358	0.000149243	0.000235286	0.00173937	0.000208194	0.0052242	0.00113248	0.000257737	0.000174568	0.00111005	0.000900912
3093	BT	0	1	0	0	0	36.2	0		0	1	3	No	None	No	0.00152989	0.00241507	0.00274846	0.00594019	0.000436783	0.00866767	0.00149315	0.00345133	0.00042054	0.0183397	0.000573878	0.02	0.00336618	0.00230369	0.00089585	0.00362762	0.0017951	0.000927023	0.000573306	0.0130065	0.000209009	0.00396149	0.00295956
3094	SP	1	3	0	0	0	36.9	0		0	1	3	No	None	No	0.00153017	0.000206056	0.00341475	0.000749244	0.00667333	0.000585712	0.000466408	0.0146613	0.000731451	0.000880247	0.00017746	0.000425327	0.000232483	0.000506004	0.000367327	0.00196579	0.000262087	0.000960011	0.00338772	0.000202126	0.000347602	0.000419213	NA
3095	SP	0	4	0	0	0	36.6	0		0	1	3	No	None	No	0.00153247	0.000276279	0.00219799	0.000334023	0.000677764	0.000465345	0.000542247	0.000938245	0.000548217	0.000920155	0.00015276	0.00029796	0.000288469	0.00092665	0.000325198	0.00311742	0.0011847	0.0118338	0.000647853	0.00135799	0.000250765	0.000721794	NA
3096	SP	1	4	0	0	0	36.4	0		0	1	3	No	None	No	0.00153424	0.0017768	0.00351295	0.0032787	0.00116034	0.000819536	0.00197593	0.0126158	0.00246425	0.00242045	0.000308177	0.000250164	0.00613671	0.000833306	0.00125621	0.00804868	9.58e-05	0.00141491	0.00156517	0.000101356	0.000492437	0.00157425	NA
3097	BT	0	4	0	0	0	36.6	0		0	1	3	No	None	No	0.00153919	0.000110707	0.00106504	0.00130723	0.000577497	0.000392621	0.000142996	0.00330029	0.00237001	0.000317468	0.000451044	0.000279084	0.000563527	0.000217078	0.00026007	0.00459389	0.000496371	0.000268678	0.00270388	0.000656597	0.000983944	0.00211179	0.00337921
3098	BT	0	1	0	0	0	36.5	0		0	1	2	No	None	No	0.0015417	0.00109585	0.00417577	0.00657814	0.00294159	0.00326906	0.000534908	0.00104113	0.00236595	0.00395702	0.000808189	0.00443795	0.00060233	0.00143399	0.00105781	0.00348611	0.000710926	0.000980336	0.000415558	0.00254065	0.00124174	0.0174245	0.00672142
3099	BT	0	4	0	0	0	36.8	0		0	1	1	No	None	No	0.00154434	0.000840638	0.00650549	0.0123046	0.0033255	0.00426559	0.00099158	0.02	0.00310442	0.00171388	0.00459797	0.002995	0.0018878	0.000484983	0.00254569	0.0105095	0.000812869	0.00155269	0.00772087	0.000682541	0.00268861	0.00232814	NA
3100	SP	1	2	0	0	0	36.4	0		0	1	3	No	None	No	0.00154665	0.00167344	0.000438404	0.00103169	0.00268476	0.00289107	0.000559268	0.00346841	0.00763008	0.000233406	4.4e-05	1.95e-05	0.000268871	8.98e-05	3.1e-05	3.55e-05	2.38e-05	6.06e-05	1.95e-05	4.99e-05	0.00108255	0.000831124	NA
3101	BT	0	1	0	0	0	36.5	0		0	1	2	No	None	No	0.00154801	0.000834195	0.00270949	0.00311411	0.000252617	0.00312482	0.000694866	0.000971936	0.000288008	0.00386507	0.000360051	0.00484071	0.00153867	0.0012679	0.000373037	0.00111865	0.000863314	0.00054585	0.00019024	0.00333543	0.000471593	0.00279545	0.00230858
3102	KMT	0	4	0	0	0	36.4	0		0	1	3	No	None	No	0.00155178	0.000143297	0.00354408	0.00128328	0.00126071	0.00206882	0.000260614	0.00366755	0.00138958	0.000971024	0.000577185	0.000152862	0.000429429	0.000491057	0.000429053	0.00208468	0.001698	0.00161144	0.00152981	0.00162283	0.00233342	0.000863831	NA
3103	KMT	0	4	0	0	0	36.6	0		0	1	3	No	None	No	0.00155192	0.00020148	0.000748359	0.000718071	0.00179973	0.000531579	0.00017189	0.000520914	0.00145855	0.00031179	8.08e-05	0.000173457	0.000158374	0.000544597	0.000629848	0.00261502	1.95e-05	0.00108838	0.00258628	3.8e-05	0.00029218	0.000467565	NA
3104	BT	0	2	0	0	0	36.4	0		0	1	3	No	None	No	0.00155449	0.000126738	0.000610593	0.00081061	0.000112751	0.000350133	0.000176227	7.5e-05	0.000191206	0.00038104	0.000151559	0.000401282	0.00022351	0.000165574	0.000163119	0.000267958	0.000238162	0.000159328	2.64e-05	0.000339372	0.000326619	0.00409891	0.00396645
3105	BT	1	4	0	0	0	36.3	0		0	1	3	No	None	No	0.00155684	0.00220337	0.00743171	0.0019478	0.000728675	0.0014355	0.00395584	0.0128781	0.00367279	0.000570324	0.000637853	0.000891658	0.00235463	0.000652946	0.000536887	0.00624212	0.00116703	0.000182964	0.00133624	0.000190304	0.00160277	0.00978942	0.00885581
3106	SP	0	1	0	0	0	36.2	0		0	1	1	No	None	No	0.00155702	0.000480842	0.0033027	0.00112282	0.00102178	0.00112452	0.000198807	0.00159807	0.00280047	2.25e-05	7.42e-05	5.84e-05	6.22e-05	9.56e-05	0.00021542	9.56e-05	5.89e-05	0.00011181	3.07e-05	0.000101573	0.000480407	0.000330671	NA
3107	SP	0	4	0	0	0	36.3	0		0	1	1	No	None	No	0.00155743	0.000716748	0.000791257	0.00465056	0.00325271	0.000503115	0.00028791	0.00543322	0.000756843	0.000275864	0.000158635	0.00238668	0.000117059	0.000324358	0.00220731	0.00605356	0.000112177	0.00111376	0.000762278	6.41e-05	0.00035486	0.00243064	NA
3108	BT	0	4	0	0	0	36.3	0		0	1	2	No	None	No	0.00155792	0.00375529	0.02	0.0126889	0.00653688	0.00555348	0.000769359	0.00512614	0.00820327	0.000445922	0.00417382	0.000258932	0.000906367	0.00209996	0.00359738	0.00436844	0.00447404	0.00543163	0.00147725	0.00533525	0.00344891	0.00322039	NA
3109	KMT	0	4	0	0	0	36.2	0		0	1	3	No	None	No	0.00155854	0.000488673	0.00197446	0.00145374	0.00234811	0.000350397	0.000392177	0.00454086	0.00149976	0.000329888	0.000146014	0.000307008	0.00117944	0.000543456	0.000434583	0.00453999	0.000172865	0.00270888	0.0033232	1.95e-05	0.000287419	0.00112112	NA
3110	SP	0	4	0	0	0	36.7	0		0	1	3	No	None	No	0.00156455	0.00361706	0.00259077	0.000843448	0.0044746	0.00168315	0.00023186	0.000350289	0.000516136	0.00028813	0.000178991	0.000598051	0.000337051	0.000295277	0.000309032	0.00162481	0.0143455	0.02	0.00208537	0.0135789	0.00166641	0.00102558	NA
3111	BT	0	4	0	0	0	36.5	0		0	1	3	No	None	No	0.00156546	0.000347223	0.02	0.000957375	0.000754431	0.0011709	0.00101853	0.00120137	0.000830083	0.000729161	0.000642126	0.000477356	0.00153659	0.000610359	0.00026101	0.000981141	9.76e-05	0.000782602	0.00034283	0.000179751	0.000789653	0.00137605	0.000778604
3112	BT	1	4	0	0	0	NA	NA		0	1	3	No	None	No	0.00156667	0.000399321	0.00233377	0.0015192	0.000920852	0.000462201	0.000599127	0.000493171	0.0014401	0.00135954	0.000454826	0.00129852	0.000669009	0.00284956	0.00194036	0.00405316	0.00091447	0.00397377	0.00195207	0.000930183	0.000236619	0.00129915	NA
3113	SP	1	3	0	0	0	36.3	0		0	0	0	No	Paracetamol	Yes	0.00157215	0.000848608	NA	0.00315185	0.00136124	0.00272376	0.00205344	0.00450226	0.0041031	0.00115515	0.000683636	0.000639614	0.0013607	0.00163465	0.000782018	0.000920483	0.000229037	0.00218638	0.00244256	8.01e-05	0.00124147	0.00164956	NA
3114	BT	0	4	0	0	0	36.3	0		0	1	3	No	None	No	0.0015738	0.000419675	0.000803813	0.0006541	0.000184099	0.00661333	0.00286887	0.000666352	0.000158182	0.000850442	0.00166958	0.000587388	0.00373906	0.00248547	0.000256477	0.00123386	7.8e-05	0.000165248	0.000979111	0.000381134	0.02	0.00123916	0.000927862
3115	SP	1	4	0	0	0	36.2	0		0	1	3	No	None	No	0.00157601	0.000392477	0.00234533	0.00106487	0.00160821	0.00110243	0.00225805	0.00257016	0.00214818	0.000529885	0.000147746	0.000322752	0.000522964	0.00096004	0.000532311	0.00146486	0.00135713	0.00233766	0.00107761	0.00111284	0.000712448	0.000560943	NA
3116	BT	1	3	0	0	0	36.6	0		1	0	0	No	None	No	0.00157752	0.00539342	0.00725571	0.02	0.00511685	0.00267237	0.00286322	0.00615882	0.00929611	0.00157438	0.000272192	0.00129705	0.00200665	0.0015349	0.00031469	0.0143853	0.0088469	0.0119897	0.007787	0.00779958	0.00208697	0.00323504	NA
3117	BT	1	3	0	0	0	37	0		0	0	0	No	None	No	0.00157762	0.000801796	0.000783375	0.00290612	0.000176688	0.0081056	0.000800813	0.00326472	0.000133178	0.00653945	0.000480254	0.00886537	0.000376398	0.00365283	0.00059452	0.00228373	0.00123069	0.00103869	0.000593718	0.0121813	0.000462747	0.00236453	0.00326844
3118	BT	0	4	0	0	0	36.1	0		0	1	3	No	None	No	0.00157908	0.000142389	0.00122094	0.0120001	0.00112922	0.000426347	0.000910762	9.31e-05	0.00206341	0.000224658	0.000170101	0.000213039	0.000478611	0.000174104	0.000169258	0.00666094	4.39e-05	0.00527459	0.00380215	0.000254169	0.000466797	0.00288496	0.00294683
3119	KMT	0	2	0	0	0	36.6	0		0	1	2	No	None	No	0.00157963	0.00166955	0.000904126	0.00158321	0.00274443	0.00311911	0.000526769	0.0050868	0.00613654	0.000426106	0.000105653	0.00019149	0.000110833	0.000152762	0.000195106	4.66e-05	3.44e-05	6.08e-05	1.95e-05	3.84e-05	0.00112472	0.00175408	NA
3120	SP	1	2	0	0	0	36.6	0		0	1	3	No	None	No	0.00158149	0.00145039	0.000549747	0.00158586	0.00265056	0.0027221	0.000470386	0.00494198	0.00588583	2.38e-05	5.28e-05	0.000146266	0.000274137	0.000128842	3.57e-05	6.82e-05	5.29e-05	9.19e-05	2.55e-05	7.16e-05	0.000935379	0.000702233	NA
3121	BT	1	4	0	0	0	36.4	0		0	1	3	No	None	No	0.00158315	0.00115927	0.00345003	0.00715524	0.00227296	0.00284183	0.000293911	0.00265843	0.00248966	0.00260768	0.000787794	0.00233781	0.00117865	0.000857857	0.00112322	0.00376505	0.00131442	0.00120628	0.00101327	0.00342	0.00085452	0.00862422	0.0039901
3122	SP	0	4	0	0	0	36.1	0		0	1	3	No	None	No	0.00158322	0.000335175	0.00341418	0.00231242	0.00213484	0.00249009	0.000837275	0.0124665	0.000671866	0.000396692	0.00050607	0.00333051	0.00166622	0.000106918	0.000556209	0.00238589	0.000198732	0.00270866	0.00427915	4.75e-05	0.00860149	0.00123412	NA
3123	SP	1	4	0	0	0	36.1	0		0	1	1	Yes	Paracetamol	Yes	0.00158344	0.00358264	0.02	0.00927846	0.00751247	0.0045367	0.000870357	0.00493612	0.00832722	0.000804059	0.00290904	0.000643178	0.000964437	0.00325215	0.00312818	0.00762819	0.0040278	0.00557958	0.00171989	0.00389106	0.00282281	0.00207058	NA
3124	SP	1	4	0	0	0	36.2	0		0	1	3	No	None	No	0.00158683	0.000580318	0.0037117	0.000556387	0.0038519	0.00112701	0.00199532	0.0166098	0.00191854	0.000745194	0.00106248	0.0168539	0.02	0.00061876	0.000445187	0.00322957	6.44e-05	0.0108299	0.00537386	7.02e-05	0.00108887	0.00190776	NA
3125	BT	0	2	0	0	0	36.3	0		0	1	3	No	None	No	0.00158777	0.00109866	0.0108626	0.00626558	0.00182989	0.00555883	0.00168565	0.00148025	0.000981852	0.00391504	0.000758121	0.0039172	0.000905557	0.00179532	0.000848851	0.002725	0.00094683	0.000848446	0.000352839	0.00415364	0.00112797	0.0104119	0.0035711
3126	SP	1	1	0	0	0	36.5	0		0	1	3	Yes	None	No	0.00158885	0.00141825	NA	0.00119163	0.00295626	0.0033946	0.000520548	0.00365146	0.00709408	1.95e-05	7.77e-05	2.51e-05	4.11e-05	0.000183276	6.02e-05	4.18e-05	1.95e-05	4.05e-05	1.95e-05	2.23e-05	0.000827542	0.000982257	NA
3127	BT	0	4	0	0	0	36.5	0		0	1	3	No	None	No	0.00158956	0.000214973	0.0011827	0.000918807	0.0146022	0.000907715	0.000466004	0.000196953	0.00310841	0.00108394	0.00343655	0.000432898	0.000278827	0.000606733	0.000560657	0.00253046	0.000622955	0.00386304	0.00267315	0.00150905	0.00031919	0.00345366	0.0048948
3128	SP	0	1	0	0	0	36.1	0		0	1	3	No	None	No	0.00159076	0.00160145	0.000556698	0.00123102	0.00229676	0.00272884	0.000337077	0.00507002	0.00704411	1.95e-05	0.00010479	3.53e-05	0.00172862	7.53e-05	3.45e-05	4.29e-05	0.0001147	6.77e-05	2.35e-05	7.77e-05	0.00126671	0.000638531	NA
3129	SP	1	4	0	0	0	36.2	0	neg	0	1	3	Yes	Paracetamol	Yes	0.00159248	0.000720658	0.02	0.00193122	0.000396433	0.000498835	0.00140482	0.00354941	0.000993096	0.000154643	0.000372997	0.00243597	0.00186826	0.000168036	0.000478782	0.00275933	0.000235561	0.00282178	0.000521899	0.000208923	0.000519579	0.00124058	NA
3130	BT	0	4	0	0	0	35.9	0		0	1	3	No	None	No	0.00159342	0.00782158	0.0018843	0.0169436	0.000393754	0.00353748	0.00173165	0.000893243	0.00134692	0.0006164	0.000232769	0.00070882	0.0154671	0.000802275	0.000427793	0.00211907	0.000165918	0.000203733	0.000960362	0.000372689	0.0112183	0.00124521	0.000753584
3131	BT	0	1	0	0	0	36.8	0		0	1	3	No	None	No	0.00159375	0.00114827	0.00419207	0.00736692	0.00187353	0.00410887	0.000646017	0.00178509	0.00101312	0.00609889	0.000784481	0.00852737	0.00146285	0.00196938	0.00142161	0.00363252	0.00175778	0.00114585	0.000528573	0.00654555	0.000641906	0.00916441	0.00401128
3132	BT	0	4	0	0	0	36.8	0		0	1	3	No	Others	Yes	0.00159851	0.0025457	0.00059671	0.000824964	0.000684473	0.000374344	0.00120269	0.00261075	0.000613042	0.000322462	0.000227937	0.000362506	0.00244663	0.000528784	0.00096556	0.000532144	5.14e-05	0.000197056	0.000220345	0.000178982	0.000139505	0.00126491	0.00225587
3133	BT	0	4	0	0	0	35.4	0		0	1	1	No	Others	Yes	0.00159859	0.00170445	0.00552278	0.00239052	0.000682429	0.00108678	0.000946463	0.000764611	0.00157031	0.000276451	0.000577123	0.00035119	0.000353788	0.000481888	0.000709173	0.000575295	0.00141348	0.00163068	0.000311207	0.000950075	0.000636716	0.000984411	NA
3134	BT	1	4	1	1	1.77	36.8	0		0	1	3	No	None	No	0.00160099	0.00110439	0.00218632	0.00252623	0.000877654	0.00805548	0.000730863	0.00379084	0.0034908	0.00201977	0.00266696	0.000884827	0.00109363	0.00372058	0.00183419	0.0116088	0.00966492	0.000379693	0.00535417	0.00112447	0.00793716	0.00570557	0.00217288
3135	SP	0	1	0	0	0	36	0		0	1	3	No	None	No	0.00160206	0.00225835	NA	0.00665293	0.00339629	0.00366141	0.0011137	0.00274949	0.00448859	0.000489529	0.002017	0.00035781	0.000813054	0.00197247	0.00344994	0.00336383	0.00326689	0.00435906	0.00103844	0.00350707	0.00144762	0.0025016	NA
3136	SP	0	2	0	0	0	36.8	0	neg	0	1	1	Yes	Paracetamol	Yes	0.00160373	0.00205296	0.000663601	0.00160103	0.00198096	0.00231973	0.000574044	0.00269947	0.00359896	8.65e-05	6.42e-05	3.44e-05	0.000399156	7.04e-05	3.32e-05	4.35e-05	1.95e-05	4.47e-05	7.51e-05	4.59e-05	0.00106446	0.000922171	NA
3137	BT	0	2	0	0	0	36.5	0		0	1	3	No	None	No	0.00160466	0.000414652	0.00234193	0.00119001	0.00013289	0.00190127	0.000622598	0.000831425	0.000251508	0.00111916	0.00022493	0.00201064	0.000415209	0.000786497	0.000184579	0.000569109	0.000388719	0.000249586	0.000133359	0.0028314	0.000221398	0.000941992	0.000518702
3138	BT	1	4	0	0	0	36.4	0		0	1	1	No	None	No	0.00160538	0.00238847	0.000886026	0.00171995	0.00023699	0.000458584	0.00160943	0.00353381	0.0030721	0.000603007	0.00070801	0.000551521	0.0051534	0.000327809	0.000260121	0.00408507	0.000214437	0.00143378	0.00190632	0.000229605	0.000476365	0.00105049	0.02
3139	BT	1	4	0	1	30.4625	36	0		0	0	0	No	None	No	0.00160777	0.0111234	0.00324954	0.00696211	0.0100555	0.00371726	0.00200755	0.02	0.0157079	0.00513433	0.000952553	0.00176427	0.000669626	0.0111986	0.00463187	0.02	0.000488614	0.00376091	0.0147702	0.00372216	0.000948062	0.0124281	0.00684963
3140	BT	1	3	0	0	0	35.8	0		0	1	3	No	None	No	0.00160848	0.00077638	0.00324675	0.00611285	0.00246344	0.00354842	0.000188239	0.000513411	0.001985	0.00181412	0.000706632	0.00144587	0.000566547	0.000774734	0.000948099	0.00335844	0.000894805	0.00106321	0.000612687	0.00249702	0.00155077	0.0107597	0.00454542
3141	BT	1	4	0	0	0	36.5	0		0	1	3	No	None	No	0.00161373	0.000303519	0.000833124	0.00132789	0.00165071	0.0013024	0.000324425	0.000563812	0.00589875	0.00140594	0.000525533	0.00120865	0.0168568	0.000170009	0.000175013	0.00489777	0.000158939	0.000659098	0.00188374	0.000427527	0.00135186	0.00258168	0.00253418
3142	BT	1	4	0	0	0	36.5	0		0	0	0	No	None	No	0.00161515	0.000217057	0.00199322	0.000772035	0.00313632	0.00116152	0.00529033	0.00146233	0.00553678	0.000654486	0.000304499	0.000383185	0.00096829	0.0026839	0.000596562	0.02	0.00140888	0.000262739	0.00244033	0.000349648	0.00105347	0.0028786	0.00314139
3143	SP	0	4	0	0	0	36.6	0		0	0	0	Yes	None	No	0.0016154	0.00175132	NA	0.00123141	0.000869193	0.00326821	0.00781227	0.014171	0.00116807	0.00608037	0.000826428	0.00152046	0.0014937	0.00510853	0.00251643	0.00360863	0.00176025	0.00170942	0.00253831	0.00156666	0.00240708	0.0039518	NA
3144	BT	0	4	0	0	0	36.5	0		0	1	3	No	None	No	0.00161752	0.000208791	0.02	0.0013282	0.000709128	0.00171345	0.000267004	0.012608	0.000665823	0.00114752	0.00020577	0.000763714	0.000389721	0.000405599	0.000302527	0.00120791	0.00165883	0.00171056	0.00152246	0.00175424	0.000845431	0.00318652	0.000833464
3145	BT	0	1	0	0	0	36.7	0		0	1	3	No	None	No	0.00161755	0.000311745	0.00304058	0.00290351	0.000108324	0.000519072	0.000115845	6.71e-05	0.000137972	0.000242876	0.000223423	0.000425561	0.000172269	0.000175204	0.000165063	0.000464475	0.000440507	0.000394758	4.57e-05	0.000670089	0.000314547	0.00296477	0.0040107
3146	KMT	1	3	0	0	0	36.7	0		0	1	3	No	None	No	0.00161822	0.0013457	0.00073513	0.0014844	0.00243012	0.00499802	0.000314085	0.00599118	0.00601109	1.95e-05	8.64e-05	0.000550746	0.000176529	0.000161855	0.00020518	0.000124191	0.000171334	0.000207203	1.95e-05	0.000182667	0.00232024	0.000678849	NA
3147	BT	1	3	1	1	0.805875	36.9	0		0	1	3	No	None	No	0.00162005	0.00120388	0.00800847	0.00526939	0.00205923	0.00178557	0.000431128	0.00548957	0.00293827	0.000389327	0.00115689	0.000849652	0.00127379	0.00222308	0.00146084	0.00674777	0.0012855	0.00145281	0.00153597	0.00109921	0.00118434	0.00161311	NA
3148	BT	0	4	0	0	0	36.1	0		0	1	3	No	None	No	0.00162145	0.000158611	0.000646837	0.000990071	0.00261866	0.000359819	9.52e-05	0.00119319	0.00123367	0.00115522	0.000154145	0.000559119	0.00176167	0.000439789	0.000837861	0.00171565	0.00102075	0.000293929	0.00182803	0.000538962	0.000176556	0.00141337	0.000852796
3149	BT	0	2	0	0	0	36.5	0		0	1	3	No	None	No	0.00162336	0.000472094	0.00185522	0.00279447	0.000363925	0.0026056	0.000396624	0.000525	0.000294957	0.00195722	0.000395165	0.00749935	0.00295486	0.000601385	0.000432341	0.00129332	0.000721602	0.000421242	0.000184636	0.00247705	0.00230628	0.00240813	0.002039
3150	SP	0	4	0	0	0	36.5	0		0	1	3	Yes	Paracetamol	Yes	0.00162446	0.000316817	0.00410581	0.000541056	0.00086138	0.000382841	0.00061881	0.00615731	0.0012187	0.000108687	0.000367462	0.000372883	0.000592707	0.000477788	0.00112681	0.00297178	0.000121314	0.00788125	0.00191811	6.99e-05	0.000320926	0.00123849	NA
3151	SP	0	1	0	0	0	36.6	0		0	1	3	No	None	No	0.0016273	0.00125238	0.00389356	0.00205228	0.00207986	0.00316119	0.000470038	0.00241173	0.00478305	8.69e-05	0.000250196	0.0153683	0.00101811	0.000230933	0.00172899	0.000251861	0.000199421	0.00103848	0.000588053	0.000217811	0.00102317	0.00107427	NA
3152	BT	1	3	0	0	0	35.9	0		0	0	0	No	None	No	0.00162772	0.00171682	0.00283572	0.00538907	0.00148691	0.00312949	0.0025	0.000341136	0.00175662	0.000691112	0.000521856	0.00100337	0.0010167	0.0013548	0.00149474	0.0034078	0.000393303	0.00126947	0.00199986	0.000507683	0.00544452	0.00558906	0.00960252
3153	BT	1	2	0	0	0	36.6	0		0	1	3	No	None	No	0.00162841	0.00236632	0.00190925	0.00739097	0.00235	0.00283343	0.000480807	0.00347145	0.00497215	1.95e-05	0.000109061	0.000142033	0.000135169	9.39e-05	0.000192157	5.05e-05	2.1e-05	4.68e-05	2.22e-05	5.58e-05	0.0014165	0.00171142	NA
3154	BT	0	4	0	0	0	36.1	0		0	1	3	No	None	No	0.00162926	0.00122893	0.0050041	0.00721774	0.00287732	0.00368014	0.00130144	0.00114222	0.00217158	0.00311731	0.000856403	0.00328357	0.00248008	0.00152775	0.00148023	0.00446143	0.000748984	0.00109483	0.000502754	0.00264561	0.00182361	0.02	0.00873208
3155	SP	1	2	0	0	0	36.5	0		0	1	3	No	None	No	0.00163301	3.39e-05	0.000926544	0.000145097	0.00265973	0.000100309	0.000157071	5.67e-05	0.000365865	0.000144178	8.66e-05	0.000141373	0.000161109	7.94e-05	8.98e-05	0.000784658	0.000546034	4.48e-05	0.00110418	0.000657778	9.56e-05	0.000254907	NA
3156	BT	1	2	0	0	0	36.3	0		0	0	0	No	None	No	0.00163396	0.00166728	NA	0.00213366	0.0024102	0.00354133	0.00076542	0.00341043	0.00510562	1.95e-05	0.000107118	0.00677243	0.000475927	9.05e-05	6.7e-05	4.18e-05	1.95e-05	6.39e-05	3.13e-05	3.38e-05	0.00117162	0.00170322	NA
3157	BT	0	2	0	0	0	36.4	0		0	1	3	No	None	No	0.00164097	0.00236225	0.00173449	0.00313301	0.000286867	0.00656567	0.000904473	0.00308701	0.000295037	0.0181868	0.000586948	0.02	0.000726928	0.00228336	0.000948334	0.00369004	0.00211149	0.000861799	0.000568723	0.0112269	0.000160326	0.00129859	0.000745644
3158	SP	1	2	0	0	0	37.5	0		0	1	3	No	None	No	0.00164609	0.000282421	0.000770901	0.00147121	0.000225476	0.000403674	0.000305654	0.000379137	0.00066246	0.000379524	0.000163927	5.65e-05	0.000471825	7.65e-05	0.000212999	3.85e-05	7.52e-05	5.24e-05	1.95e-05	1.95e-05	0.000196902	0.000537699	NA
3159	SP	0	4	0	0	0	36.9	0		0	1	1	Yes	None	No	0.00164634	0.000887082	0.00399477	0.00120388	0.00571628	0.000368721	0.000728155	0.000322105	0.000660618	0.000760372	0.000512192	0.000298132	0.000236396	0.00178163	0.000446665	0.00143187	0.000294301	0.0177321	0.000960222	0.000262862	0.0002417	0.0025277	NA
3160	BT	1	4	0	0	0	36.5	0		0	1	1	No	None	No	0.00165602	0.00015745	0.000850425	0.00116259	0.00248924	0.00107111	0.000299603	5.74e-05	0.00124846	0.000951985	0.000287991	0.000595196	0.000365303	0.000219722	0.000218493	0.000839101	5.34e-05	0.00214354	0.0012302	0.000210472	0.000664002	0.00273034	0.00364043
3161	SP	1	4	0	0	0	36.7	0		0	1	3	No	None	No	0.00165693	0.000112758	NA	0.00327064	0.00184134	0.000382563	0.00020243	0.02	0.000601292	0.000544563	0.00079189	0.00285564	0.00098806	0.000998581	0.000896864	0.0181395	0.000338874	0.00392214	0.00136849	0.000289134	0.000576969	0.0011636	NA
3162	SP	0	4	0	0	0	36.5	0		0	1	2	No	None	No	0.00165698	0.00104834	0.00465834	0.000606094	0.00057852	0.00101823	0.000220003	0.00636133	0.00185749	2.99e-05	0.000361042	0.00230969	0.000254556	0.000921851	0.000119901	0.000543218	3.14e-05	0.000113531	0.00172654	5.14e-05	0.000511414	0.0044627	NA
3163	BT	1	4	0	0	0	35.9	0		0	1	3	No	None	No	0.0016576	0.000434943	0.00086932	0.00551287	0.000341971	0.000537113	0.000231127	0.0158831	0.000220992	0.00115433	0.000560438	0.00113594	0.000148394	0.00032432	0.000180094	0.00135001	0.000107647	0.00278731	0.000100324	0.000456996	0.00112401	0.00142392	0.02
3164	BT	1	4	0	0	0	36.5	0		0	1	3	No	None	No	0.00166008	0.000119551	0.0072125	0.00117574	9.85e-05	0.000371927	0.000102416	0.00347038	0.00253443	0.000312133	0.000200061	0.000386153	0.000233368	0.000221036	5.6e-05	0.000371656	0.000505052	0.000473923	0.00141865	0.000750775	0.000104262	0.000999182	0.000459108
3165	BT	1	3	0	1	24.875	36.3	0		0	1	3	No	None	No	0.00166261	0.000463683	0.00259844	0.00410257	0.000468043	0.0028534	0.00179518	0.00112076	0.0151573	0.000815688	0.000911136	0.000888169	0.00444977	0.00228522	0.00439855	0.00341336	0.000376215	0.00130477	0.0166068	0.000946634	0.00341183	0.00288505	0.00284677
3166	BT	0	2	0	0	0	36.8	0		0	1	1	No	None	No	0.00166337	0.000920828	0.0156633	0.00627471	0.00184874	0.00218269	0.000252618	0.000854161	0.0015875	0.00273448	0.000763805	0.00266179	0.000745229	0.00108024	0.00111941	0.00360384	0.00111277	0.00102084	0.000339066	0.00303837	0.000790223	0.012744	0.00505333
3167	BT	0	3	0	0	0	36	0		0	1	3	No	None	No	0.00166544	0.00105948	0.00466196	0.00644654	0.00299811	0.00275695	0.000341099	0.00126469	0.00256319	0.00312926	0.000806042	0.00263138	0.00083802	0.00153278	0.00122517	0.00509162	0.000948422	0.00117859	0.000569605	0.00263524	0.000826959	0.0149445	0.00451146
3168	BT	0	4	0	0	0	36	0		0	1	3	No	Others	Yes	0.0016721	0.00296852	0.00357077	0.0014643	0.00289245	0.00248844	0.000430922	0.00350432	0.00464232	0.000502092	0.000216427	0.000103199	0.000321943	0.00012812	0.00028117	0.00038052	0.000342732	0.000270882	0.000344912	0.000375738	0.00125416	0.000780629	NA
3169	BT	1	4	0	0	0	36.5	0		0	1	2	No	None	No	0.00167773	0.00223182	0.013499	0.00115571	0.0010316	0.00833638	0.00324818	0.0182061	0.00379756	0.00181323	0.000608618	0.00104064	0.00218905	0.00111589	0.000891294	0.00495597	0.00601252	0.00176281	0.00395954	0.00279583	0.02	0.00412312	0.00132684
3170	KMT	0	4	0	0	0	36.2	0		0	1	3	No	Paracetamol	Yes	0.00167939	0.00027353	0.00744177	0.00162179	0.000313836	0.00176372	0.00221514	0.0113828	0.00257608	0.000516939	0.000684241	0.00136284	0.00128997	0.00207683	0.000300019	0.00424678	0.000407881	0.000213067	0.00944013	0.000516387	0.00141638	0.00133531	NA
3171	BT	1	4	0	0	0	36.9	0		0	1	3	No	None	No	0.00168006	0.00272851	0.000517602	0.000624309	0.000481129	0.00197518	0.000591934	0.02	0.000506877	0.00116291	0.000285438	0.000682184	0.000796575	0.00160396	0.000518746	0.00324821	0.000162855	0.00028037	0.00187738	0.000321083	0.0017002	0.00138175	0.00099641
3172	KMT	0	1	0	0	0	36.5	0		0	1	3	No	None	No	0.00168165	0.00146413	0.0100845	0.00127619	0.00191878	0.00214497	0.00214588	0.00235739	0.0042008	8.18e-05	9.79e-05	0.0013438	0.00034559	9.48e-05	0.000125538	0.000106225	4.99e-05	0.000118941	3.58e-05	6.71e-05	0.00101649	0.00104266	NA
3173	BT	0	4	0	0	0	36	0		0	1	3	No	None	No	0.00168471	0.000441957	0.02	0.00255281	0.00125289	0.00131319	0.00135484	0.000367072	0.00626724	0.00139309	0.000616799	0.000838485	0.00145351	0.00071691	0.000258378	0.02	0.000243067	0.000319425	0.00826382	0.00100993	0.000688189	0.00383488	0.00321062
3174	SP	0	4	0	0	0	36.8	0		0	1	2	No	Paracetamol	Yes	0.00168848	0.000295314	0.00100777	0.000150965	0.00262838	0.00022493	0.000616127	0.00621307	0.000806789	3.53e-05	0.000124888	0.00033952	0.000353578	0.000162687	0.00144016	0.00144433	2.68e-05	0.000274613	0.00127607	2.67e-05	0.000164392	0.000202197	NA
3175	BT	0	4	0	0	0	36.5	0		0	1	2	No	None	No	0.00169106	0.000381509	0.00201187	0.00143465	0.000855297	0.000771563	0.000385305	0.000318806	0.000777352	0.000958622	0.000546108	0.00143548	0.00111195	0.000795439	0.000462809	0.00261739	0.000155821	0.000366152	0.000866816	0.000600754	0.000150502	0.00195181	0.00152009
3176	SP	0	4	0	0	0	36.2	0		0	0	0	No	Tonically	Yes	0.00169276	8.49e-05	0.00768914	0.000302073	4.62e-05	0.00258118	0.00189714	0.000465333	0.000574501	0.000584626	6.24e-05	0.00362349	0.00169473	0.00188672	0.000367208	0.000130789	0.000147342	0.00823482	0.000210203	0.000199039	0.00155701	0.000651297	NA
3177	BT	0	4	0	0	0	36.5	0		0	1	3	No	None	No	0.00169847	0.00040735	0.00758737	0.00263891	0.00420399	0.00339241	0.00777622	0.000190891	0.00301404	0.00128929	0.00452142	0.00300383	0.00135593	0.00279125	0.0022689	0.00644306	0.000704064	0.00276279	0.00168275	0.0008042	0.00452516	0.00621794	0.00943838
3178	SP	1	4	0	0	0	36.1	0		0	1	3	No	None	No	0.00169931	0.00110833	0.00297409	0.012787	0.0011305	0.000547785	0.000938637	0.00341755	0.00124004	0.000699424	0.000483921	0.000493273	0.00249352	0.000669501	0.000942544	0.00262528	0.000143528	0.00659664	0.00197353	7.73e-05	0.000679005	0.00190136	NA
3179	SP	0	3	0	0	0	36.5	0		0	1	3	No	None	No	0.00170309	8.33e-05	0.00116173	0.000607564	0.000254143	0.000206189	6.44e-05	0.000220473	0.000356432	1.95e-05	8.02e-05	2.82e-05	0.000252918	5.75e-05	5.09e-05	8.72e-05	1.95e-05	7.14e-05	8.46e-05	7.11e-05	6.79e-05	0.000633114	NA
3180	BT	0	2	0	0	0	36.2	0		0	1	3	No	None	No	0.00170742	0.00120495	0.0029923	0.00323045	0.000191624	0.00853545	0.00110176	0.00265447	0.000296072	0.00288971	0.000570172	0.00366824	0.00066759	0.00420713	0.000875387	0.00382164	0.00107431	0.00132308	0.000823904	0.0105492	0.000103783	0.00150615	0.00135854
3181	SP	1	2	0	0	0	36.7	0		0	1	3	No	None	No	0.00170894	0.00129312	0.00251848	0.001829	0.00291448	0.00291275	0.000860283	0.00306515	0.00626948	0.000997438	9.67e-05	7.26e-05	0.000268706	9.64e-05	7.56e-05	6.65e-05	6.36e-05	0.000135712	4.77e-05	8.35e-05	0.000912277	0.00132757	NA
3182	BT	1	3	0	0	0	36.8	0		0	1	3	No	None	No	0.00170942	0.000233499	0.000846005	0.00185707	0.000143877	0.00051385	0.000451239	0.000267084	0.000704321	0.000546808	0.000114434	0.00057375	0.000379493	0.000252758	7.63e-05	0.000358194	0.000142516	0.000138514	0.000480587	0.000425244	0.000230366	0.00085851	0.00185987
3183	SP	1	1	0	0	0	36.5	0		0	1	3	No	None	No	0.00171184	0.00231159	0.000729837	0.00373551	0.00265358	0.0029604	0.000759011	0.00272718	0.00490243	0.000210816	4.04e-05	0.000343219	0.0158099	6.93e-05	3.09e-05	4.88e-05	0.000119146	5.96e-05	1.95e-05	8.4e-05	0.00111502	0.00109418	NA
3184	SP	1	2	0	0	0	36.3	0		0	1	3	No	None	No	0.00171412	0.000224452	0.000763005	0.000602915	0.000240514	0.00034151	0.000102531	0.000425889	0.000857733	1.95e-05	7.67e-05	0.000115856	7.76e-05	0.000103834	0.000230393	7.32e-05	7.31e-05	8.36e-05	2.83e-05	9.55e-05	0.000208308	0.00145906	NA
3185	SP	0	4	1	0	0	36.4	0		0	1	1	No	None	No	0.00171554	0.00315085	0.0100685	0.00370721	0.000512851	0.00104141	0.00825193	0.00535146	0.00145889	0.00133195	0.0020235	0.00140832	0.0040278	0.00115936	0.0117826	0.00305587	0.000440314	0.00602335	0.00395355	0.000300496	0.00118724	0.0043642	NA
3186	BT	1	1	0	0	0	36.4	0		0	1	3	No	None	No	0.00171605	0.00123296	0.000935141	0.00361996	0.00018761	0.00253181	0.00042738	0.000655046	0.000215258	0.00137366	0.000189101	0.00177999	0.000170868	0.000734246	0.000290589	0.000714125	0.00129174	0.000287481	0.00012209	0.00335341	0.000202761	0.00266886	0.00215653
3187	SP	0	4	0	0	0	36.1	0		0	1	1	No	None	No	0.00171731	0.00157447	0.0055221	0.000536875	0.00139718	0.000993332	0.000330716	0.00132986	0.00122051	0.000568311	0.000149498	0.000550911	0.000973811	0.000252026	0.00222147	0.00300045	0.0103793	0.000897747	0.00143773	0.00763333	0.00146843	0.00081965	NA
3188	BT	0	4	0	0	0	36.3	0		0	1	3	No	None	No	0.0017209	0.000298761	0.0063089	0.00518802	0.00316193	0.000339487	0.000128894	0.00226436	0.00218665	0.000531457	0.000276733	0.00050387	0.000520597	0.000377016	0.000473737	0.00549615	6.69e-05	0.000274604	0.00146151	0.000207118	0.000188215	0.00399456	0.000696138
3189	SP	0	4	0	0	0	36.6	0		0	1	1	No	None	No	0.00172873	0.00077868	0.00681103	0.00119992	0.000200197	0.000711125	0.00303013	0.0142612	0.000702351	0.00134461	0.000322303	0.00315636	0.00101453	0.00109635	0.000119247	0.000760594	4.5e-05	0.00151787	0.00181298	6.1e-05	0.000731623	0.00077596	NA
3190	BT	1	1	0	0	0	36.1	0		0	1	2	No	None	No	0.00173068	0.00126482	0.004556	0.00380706	0.000181863	0.0116537	0.00128988	0.0049263	0.000151639	0.00500755	0.000484179	0.00911003	0.000438372	0.00273359	0.000686617	0.00209321	0.00170244	0.00130882	0.000791355	0.02	0.00010459	0.00151952	0.00144708
3191	SP	0	4	0	0	0	36.4	0		0	1	2	No	None	No	0.00173208	0.000280171	0.0019379	0.000449843	0.00149806	0.000944637	0.000820455	0.0125242	0.00176215	0.000855954	0.000395529	0.000620222	0.00158119	0.000608199	0.000956721	0.00397236	0.00335614	0.02	0.00714578	0.00426863	0.000900924	0.00297258	NA
3192	BT	1	4	0	0	0	36.2	0		0	1	3	No	None	No	0.0017327	0.00139378	0.00170172	0.00283835	0.00311673	0.00367706	0.000631	0.00330411	0.00536599	5.42e-05	0.000607227	0.000146669	0.000370937	0.000158969	0.00021906	8.24e-05	5.67e-05	8.06e-05	8.06e-05	5.58e-05	0.00151716	0.00216003	NA
3193	SP	0	4	0	0	0	36.2	0		0	1	3	Yes	None	No	0.00173282	0.00027741	0.00653319	0.00204803	0.00228407	0.000117808	0.000275012	0.0041403	0.000286163	0.000116011	9.5e-05	0.000626281	0.00282135	6.3e-05	0.000227104	0.00397494	0.00022326	0.000236458	0.000886889	0.00022546	9.91e-05	0.000280351	NA
3194	SP	1	4	0	0	0	36.7	0		0	1	3	No	None	No	0.00173319	0.00200124	0.0125514	0.00764383	0.00301414	0.00194181	0.00297841	0.00231441	0.00358445	0.000588516	0.00186272	0.000303588	0.000654324	0.001466	0.00295224	0.015345	0.00242434	0.00336662	0.00273123	0.00219995	0.00112833	0.00190697	NA
3195	SP	1	1	0	0	0	36.2	0		0	0	1	No	anticonvulsive	Yes	0.00173416	7.86e-05	0.0132982	0.000289062	0.000112058	0.00021358	0.000196336	0.000115237	0.000198573	2.57e-05	0.000130343	0.000583264	7.92e-05	9.96e-05	0.0161435	0.000128489	9.82e-05	0.000155215	3.54e-05	0.000154271	0.000119401	0.000249878	NA
3196	KMT	1	3	0	0	0	36.2	0		0	1	3	No	None	No	0.00173475	0.000179796	0.00491989	0.000733797	0.000172755	0.000289591	0.000138199	0.000219892	0.000322047	0.000152179	0.000218683	5.84e-05	0.00083796	0.000121414	0.00025291	0.000153151	0.000437238	0.000212632	5.05e-05	0.000218004	0.000175554	0.000466743	NA
3197	SP	1	4	0	0	0	35.3	0		0	1	3	No	None	No	0.00173591	0.000323083	NA	0.0027681	0.00726706	0.000881365	0.00311915	0.0114873	0.000292325	0.000188539	9.12e-05	0.000599586	7.94e-05	0.000166821	0.000358715	0.00771408	0.00536883	0.000426681	0.000507899	0.00427284	0.00199004	0.000158779	NA
3198	BT	0	4	0	0	0	36.8	0		0	1	3	No	None	No	0.00174372	0.000139696	0.00632227	0.00130874	0.000663553	0.00275802	0.00043839	0.00553745	0.00265957	0.00142931	0.000238217	0.000470713	0.00294199	0.000481032	0.000454391	0.0052164	0.000587391	0.00125996	0.00276687	0.00037011	0.0047606	0.00545793	0.00581041
3199	SP	1	4	0	0	0	36.3	0		0	1	3	No	None	No	0.00174675	0.000551849	0.00184417	0.00134707	0.0016747	0.00256583	0.000339419	0.00170354	0.000988945	0.00158627	0.000145297	0.00144919	0.000308504	0.000332395	0.000526397	0.00549931	0.000240974	0.000239151	0.00148619	0.00012962	0.0019253	0.00550965	NA
3200	BT	0	4	0	0	0	36.3	0		0	1	3	No	None	No	0.00174918	0.000948658	0.00358668	0.00855223	0.00320338	0.00262095	0.000686502	0.00108492	0.0022045	0.00394747	0.000902656	0.00362188	0.0012054	0.00119941	0.00130026	0.00307702	0.00115672	0.000919219	0.000476072	0.00229106	0.00150582	0.017599	0.00464234
3201	BT	0	3	0	0	0	36.6	0		0	1	3	No	None	No	0.00174956	0.000248517	0.00221803	0.00316995	0.000391737	0.00061295	0.000226062	0.000170945	0.000316448	0.000816862	0.000884607	0.000783503	0.000323662	0.000273998	0.000247044	0.000639603	0.00030966	0.000245788	5.71e-05	0.000442299	0.000479458	0.00224319	0.00145015
3202	KMT	1	2	0	0	0	36.5	0		0	1	3	No	None	No	0.00175555	0.000658169	0.00413437	0.000544081	0.000161597	0.000303339	0.00178516	0.000123619	0.000173948	4.48e-05	0.000108925	0.000102433	0.000636344	7.31e-05	0.00021466	4.09e-05	0.000299564	0.000109449	1.95e-05	0.000279577	0.000217995	0.000984512	NA
3203	BT	0	4	0	0	0	36	0		0	1	3	No	None	No	0.00175634	0.00505356	0.0142522	0.02	0.00836789	0.0119997	0.00684201	0.003752	0.00105823	0.00244448	0.00672397	0.00640259	0.0180539	0.00448427	0.0178482	0.00298454	0.000223235	0.000684687	0.000887964	0.000707404	0.0195204	0.00810865	0.02
3204	KMT	1	3	0	0	0	37	0		0	1	3	No	None	No	0.00175635	5.23e-05	0.000898874	0.00170196	5.53e-05	9.75e-05	0.000214372	7.26e-05	0.000644263	0.000104026	4.81e-05	9.77e-05	0.000237273	6.39e-05	7.86e-05	7.18e-05	0.00018399	0.00023712	0.000332806	0.000158414	6.11e-05	0.000192844	NA
3205	BT	1	3	0	0	0	36.5	0		0	1	3	No	None	No	0.00175647	0.000838914	0.00150482	0.0101374	0.000522358	0.00301321	0.000482228	0.000864938	0.0020533	0.000939177	0.000368875	0.00120124	0.000263149	0.00126237	0.000492792	0.00136877	0.000618132	0.0012933	0.000658124	0.00275248	0.000575604	0.00722599	0.0048352
3206	BT	1	2	0	0	0	36.8	0		0	1	3	No	None	No	0.00175671	0.00175348	0.00420935	0.00765579	0.00235241	0.00366824	0.00109804	0.00135293	0.00291369	0.00516382	0.000875825	0.00522594	0.00124381	0.00177106	0.00167855	0.00411708	0.00174989	0.00476891	0.00139442	0.00475545	0.00141919	0.0148698	0.00862856
3207	KMT	0	4	0	0	0	36.1	0		0	1	3	No	None	No	0.00175672	0.000343203	0.0019055	0.00255029	0.000405379	6.17e-05	0.000538698	0.000804319	0.000421142	1.95e-05	0.000152484	0.000551565	0.0015383	9.71e-05	0.000188192	0.00242536	0.000371	0.00160235	0.000369253	0.000254811	7.03e-05	9.82e-05	NA
3208	BT	0	4	0	0	0	35.4	0		0	1	3	No	None	No	0.00175781	0.00122054	0.00657241	0.00706084	0.00566101	0.00237988	0.00484184	0.0018546	0.00242783	0.00298349	0.000777217	0.00295026	0.00112505	0.00111042	0.00140037	0.00354358	0.00136379	0.000951843	0.000561817	0.00216518	0.00116488	0.0137329	0.00411639
3209	SP	1	2	0	0	0	36.6	0		0	1	3	No	Paracetamol	Yes	0.00175805	8.21e-05	0.00087884	0.000407876	6.97e-05	0.000239491	7.96e-05	0.000102677	0.000166342	0.00164091	0.000175651	7.11e-05	0.000174363	6.18e-05	0.000286904	7.6e-05	0.000122472	8.93e-05	2.7e-05	1.95e-05	0.000247946	0.000451744	NA
3210	BT	1	4	0	0	0	36.6	0		1	1	3	No	None	No	0.00176018	0.000924364	0.00652793	0.00333208	0.00514542	0.02	0.02	0.00275509	0.00631557	0.00198924	0.00254071	0.00366738	0.0052694	0.00537713	0.00307929	0.0145544	0.000538545	0.0164995	0.00778543	0.00148043	0.02	0.0131878	0.02
3211	BT	0	2	0	0	0	36.5	0		0	1	3	No	None	No	0.00176392	8.67e-05	0.000584788	0.000524712	0.000830744	0.000219306	0.000231732	0.000442918	0.00127159	0.000311551	7.44e-05	0.000285083	0.000122491	0.000223802	0.000107499	0.00138546	7.99e-05	7.66e-05	0.0013239	0.000134356	0.000145413	0.00105882	0.00153485
3212	SP	0	4	0	0	0	36.6	0		0	1	3	No	None	No	0.00176503	0.000513243	NA	0.00191562	0.000199766	0.000584044	0.000209408	0.02	0.000543986	0.000412395	0.000182246	0.000174189	0.000254088	0.000246119	0.000365289	0.00116795	0.00216812	0.00163049	0.00117904	0.00207386	0.000652346	0.00566931	NA
3213	BT	1	2	0	0	0	36.4	0		0	1	1	No	None	No	0.00176831	0.000811897	0.00146651	0.00055336	0.000365213	0.000528457	0.000157444	0.000519212	0.0015628	2.91e-05	0.000145314	7.27e-05	0.000345651	0.000111298	0.000132775	0.000167596	0.000225517	0.000387172	0.000552749	0.000191475	0.000225936	0.000406287	NA
3214	SP	0	4	0	0	0	36.5	0		0	1	1	Yes	None	No	0.00177551	0.000873104	0.000937501	0.00140051	0.00108631	0.000443769	0.000205171	0.00350478	0.000801201	0.000248681	0.00055727	0.00117677	0.00152183	0.00152902	0.00054485	0.00063045	0.000476716	0.00010673	0.000668052	0.000335317	0.000352325	0.000736346	NA
3215	SP	0	4	0	0	0	37.6	0	neg	0	1	3	Yes	None	No	0.00178654	0.00155233	0.00176487	0.00294265	0.0011397	0.00161045	0.000568162	0.00217582	0.00280178	0.00352276	0.000326946	0.00243416	0.00183868	0.00344159	0.00227323	0.0118651	0.000834767	0.00685628	0.00129982	0.00072561	0.000914686	0.00816145	NA
3216	BT	1	4	0	0	0	36.9	0		0	1	3	No	None	No	0.00179609	0.0010933	NA	0.000542455	0.00160522	0.000405259	0.00826803	0.00508913	0.000966116	0.00243293	0.000322069	0.000335493	0.00159414	0.000704118	0.0114086	0.00121799	0.000769434	0.0101343	0.00170683	0.000828271	0.000335516	0.00115315	NA
3217	BT	1	4	0	0	0	36.1	0		0	1	3	No	None	No	0.00179787	0.000634068	0.00283466	0.00541711	0.00181154	0.00159302	0.000552443	0.000588232	0.00125867	0.00176431	0.000668756	0.00156779	0.000612153	0.000770197	0.000792565	0.00214373	0.000587941	0.000775769	0.000300715	0.00156413	0.00101877	0.00994242	0.00385622
3218	BT	1	2	0	0	0	36.2	0		0	1	3	No	None	No	0.0018044	0.00200056	0.00317676	0.005983	0.000198762	0.0141227	0.00169545	0.00513632	0.000501846	0.02	0.000699936	0.02	0.000540152	0.00330843	0.000687185	0.002637	0.00195985	0.000907365	0.000639739	0.0119164	0.000146581	0.00157359	0.000976026
3219	SP	0	4	0	0	0	36.3	0		0	1	1	No	None	No	0.00180802	0.00292161	0.00254616	0.000932633	0.000434868	0.000456062	0.000118471	0.0016534	0.000917338	1.95e-05	5.84e-05	9.48e-05	0.000162353	4.62e-05	5.26e-05	0.00110488	0.000188916	0.00881902	0.0011336	0.000180253	0.000326642	0.000401906	NA
3220	BT	1	4	0	0	0	36.4	0		0	1	3	No	None	No	0.00180958	0.000330568	0.00267556	0.00519841	0.00281745	0.000587175	0.00302738	0.000480886	0.00236714	8.58e-05	0.00113788	0.000506433	0.000819687	0.000788955	0.00141989	0.0104806	5.79e-05	0.000379627	0.00311474	4.33e-05	0.000647305	0.00622303	NA
3221	BT	0	4	0	0	0	36.7	0		0	1	2	No	Others	Yes	0.00181073	0.00041592	0.0110934	0.000816556	0.00175128	0.00119909	0.000525278	0.00310491	0.0028537	0.000158683	0.000286632	0.000260247	0.000703029	0.000237168	0.000638746	0.00350965	0.00610797	0.00049533	0.00431614	0.00620646	0.000636682	0.00139399	NA
3222	BT	1	4	0	0	0	36.6	0		0	1	3	No	None	No	0.00181169	0.000465037	0.00613951	0.00456597	0.00066427	0.00218395	0.000184987	0.000319853	0.00208969	0.0012919	0.000338521	0.00156711	0.00077525	0.000468765	0.00133945	0.00123428	0.000721649	0.000402286	0.00140755	0.00132003	0.00211042	0.003604	0.00167822
3223	SP	1	1	0	0	0	36.6	0		0	1	1	No	None	No	0.00181687	0.00152272	NA	0.00216692	0.00324427	0.00359755	0.000705932	0.00455818	0.00786827	0.00149963	0.000138839	0.000134593	0.000263641	0.000141515	0.000140316	0.000133183	6.88e-05	0.000222221	0.00015872	7.13e-05	0.00118721	0.00159052	NA
3224	BT	1	3	0	0	0	36.2	0		0	1	3	No	None	No	0.00182201	0.000991971	0.00331106	0.00677896	0.00196338	0.00433728	0.00041855	0.00131349	0.0011274	0.00306657	0.000718716	0.00383306	0.00195082	0.00158905	0.00144801	0.00348383	0.00110654	0.00124246	0.000760143	0.00620642	0.000670161	0.00815766	0.00480138
3225	KMT	1	4	0	0	0	36.8	0		0	1	3	No	None	No	0.00182507	0.00012961	0.00111424	0.000330523	0.000379479	0.000396098	0.00020372	0.000158272	0.000294784	2.65e-05	0.000111891	0.000157833	0.000112747	0.000122011	9.21e-05	0.000708595	8.47e-05	0.000220518	0.000795243	9.04e-05	0.000201131	0.000503607	NA
3226	BT	0	4	0	0	0	36.5	0		0	1	3	No	None	No	0.00182649	0.00044735	0.00168886	0.00411	0.00219064	0.00107052	0.000227298	0.00324283	0.00112703	0.00144422	0.000480316	0.00130288	0.000511431	0.000572443	0.000446408	0.00197865	0.000403143	0.00134297	0.000438028	0.0010416	0.000900122	0.00583798	0.00242652
3227	SP	1	4	0	0	0	36.2	0		0	1	3	No	None	No	0.00183395	0.02	0.00660084	0.00338431	0.00464386	0.00307597	0.00226081	0.00459121	0.00154503	0.00193735	0.00114666	0.00082423	0.00177787	0.00160764	0.0022751	0.000134892	0.000777615	0.02	0.00227591	0.000192092	0.00218855	0.00979519	NA
3228	BT	0	1	0	0	0	36.5	0		0	1	3	No	None	No	0.00183415	0.00128005	0.00189346	0.00326198	0.000636462	0.00253058	0.00187776	0.00112924	0.00279634	0.00742405	0.000440228	0.00811411	0.000334975	0.0010975	0.000683383	0.00248765	0.0010977	0.00062035	0.000882825	0.00370141	0.000360567	0.00571811	0.00342563
3229	BT	0	3	0	0	0	36	0		1	0	3	No	None	No	0.00184657	0.00020545	0.00168413	0.00210156	0.000123739	0.000255572	8.51e-05	0.000115367	0.000264254	0.000387815	0.000121293	0.000302904	0.000219206	0.000184045	0.000131429	0.000338447	0.000616785	0.0004464	5.73e-05	0.000751687	0.000110797	0.000938428	0.000308351
3230	SP	0	4	0	0	0	36.3	0		0	1	3	No	None	No	0.00184783	0.000223508	0.00104857	0.000860462	0.000496713	0.000762086	0.000335228	0.000724894	0.00120644	1.95e-05	6.94e-05	0.000406788	0.000536049	5.27e-05	8.21e-05	0.00152942	1.95e-05	0.000305502	2.18e-05	2.59e-05	0.000319162	0.00072848	NA
3231	BT	0	3	0	0	0	36.6	0		0	1	3	No	None	No	0.00184796	6.47e-05	0.00171535	0.000525492	5.49e-05	0.000211908	0.000133482	3.96e-05	6.96e-05	0.000134627	6.04e-05	0.000202686	0.000466976	0.000141496	0.000227524	0.000198212	0.000136091	0.0015241	2.42e-05	0.000283563	9.8e-05	0.000874334	0.00109883
3232	BT	1	4	0	0	0	32	0		0	1	3	No	None	No	0.00185138	0.00453566	0.00187735	0.00113167	0.000875747	0.000722341	0.000969527	0.02	0.00171807	0.00119881	0.00112256	0.00176596	0.000689242	0.00100014	0.02	0.00213893	0.000381006	0.00164091	0.00251907	0.000324921	0.00285364	0.00285084	0.00126665
3233	SP	0	4	0	0	0	36.2	0		0	1	3	No	None	No	0.00185362	0.00215609	0.00342716	0.00251637	0.00070569	0.000150751	0.00150412	0.00365169	0.000611323	0.00063776	0.000641972	0.00031164	0.000841209	0.000393403	0.00040655	0.00522322	6.22e-05	0.00368509	0.00118427	3.77e-05	0.000426293	0.000702305	NA
3234	BT	0	4	0	0	0	36.2	0		0	1	3	No	None	No	0.00185399	0.00123172	0.000883727	0.00435904	0.000249441	0.00510573	0.000608756	0.00134468	0.000214877	0.00168168	0.000450916	0.00234573	0.000222161	0.00150718	0.00045294	0.00152503	0.00172857	0.000749309	0.000446245	0.00625791	0.000136724	0.00110981	0.00120737
3235	BT	1	4	0	1	0.125	36	0		0	1	3	No	None	No	0.00185767	0.000832244	0.00778681	0.00697267	0.000718464	0.00166979	0.00292821	0.00119574	0.0023842	0.00134715	0.00379547	0.00135744	0.0192207	0.00206705	0.000686723	0.000878626	0.00197157	0.00426756	0.00151248	0.00191866	0.00176579	0.00251224	NA
3236	BT	0	3	0	1	927	36.4	0		0	1	3	No	None	No	0.00185851	0.00150901	0.00408258	0.00402972	0.000396971	0.00160258	0.00150509	0.0172899	0.00477492	0.00324722	0.000291594	0.00533503	0.00149738	0.00252667	0.000540662	0.0126095	0.00106883	0.000807952	0.00279416	0.00141525	0.00115886	0.00229698	0.00188157
3237	BT	1	2	0	1	0.760125	36.7	0		0	0	0	No	None	No	0.00185975	0.00118064	0.00390419	0.00288217	0.000244871	0.000701026	0.00194683	0.000267343	0.00162391	0.000805453	0.000517803	0.000873622	0.000980418	0.000595402	0.000558693	0.00127785	0.000261777	0.000235883	0.00260176	0.000391932	0.000330229	0.00724767	0.011269
3238	BT	0	1	1	0	0	36	0		0	1	3	No	None	No	0.00186045	0.000307518	0.00471936	0.00266895	0.000189072	0.00190559	0.00208707	0.000118223	0.000303905	0.000771992	0.000158609	0.000879088	0.00326436	0.00028911	0.000763067	0.000613252	9.17e-05	0.000162955	7.45e-05	0.000357897	0.0019432	0.00162802	0.000938229
3239	SP	0	4	0	0	0	35.2	0		0	0	3	No	None	No	0.00186329	0.00183595	NA	0.00396176	0.00336579	0.00368873	0.000981201	0.00348387	0.00693812	2.87e-05	0.000132276	0.000476291	0.000260151	0.000299175	0.000146121	0.00242344	0.000341805	0.000321244	0.000163021	0.000523434	0.00141445	0.00152066	NA
3240	BT	0	4	0	0	0	36.5	0		0	1	3	No	None	No	0.00186712	4.89e-05	0.00102164	0.0047703	7.4e-05	0.000238229	0.00016026	0.000168104	0.000186612	2.59e-05	5.54e-05	8.87e-05	9.43e-05	6.63e-05	5.71e-05	0.000101783	0.000115447	4.85e-05	9.42e-05	0.000203901	0.000293746	0.00024868	NA
3241	BT	1	3	0	0	0	36.5	0		0	1	3	No	None	No	0.00186884	0.000316687	0.00268759	0.00120258	0.000390627	0.000316589	0.000167005	0.00060676	0.00172095	8.55e-05	0.000144904	0.00021091	0.00013038	0.000172824	0.000137759	0.000376302	0.00161182	0.000456324	0.00217502	0.00130166	0.000272541	0.000259753	NA
3242	SP	0	4	0	0	0	36.5	0		0	1	3	No	Paracetamol, Hyper Tension treatment, Diabtes treatment	Yes	0.00187703	0.00022682	0.00121769	0.00213551	6.14e-05	0.00109811	0.00199833	0.000244994	0.000355622	0.00020661	0.000142297	0.00111794	0.000208946	0.000280764	0.000512664	0.00138497	0.00015707	6.57e-05	0.000770268	6.15e-05	0.000770432	0.00192831	NA
3243	SP	0	2	0	0	0	36.6	0		0	1	3	No	None	No	0.0018794	6.31e-05	0.00031336	0.000155536	8.65e-05	0.000164939	2.58e-05	0.000184926	0.000310475	0.000376283	4.33e-05	1.95e-05	0.0103914	1.95e-05	1.95e-05	2.46e-05	2.44e-05	4.06e-05	1.95e-05	2.1e-05	4.46e-05	0.000414926	NA
3244	BT	0	4	0	0	0	36.5	0		0	1	3	No	None	No	0.0018965	0.000257792	0.00358825	0.00137713	0.000805364	0.000554867	0.00418035	0.00212861	0.000915982	0.000620173	0.000166379	0.000430183	0.000477785	0.000509074	0.000251195	0.00204789	0.000157166	0.00061659	0.00152231	0.000374436	0.000270975	0.00259419	0.00378617
3245	BT	0	4	0	0	0	36.4	0		0	1	3	No	None	No	0.00191354	0.000371019	0.00293638	0.00192469	0.000697884	0.000841763	0.000650311	0.000374617	0.000603598	0.000574755	0.000892153	0.000591053	0.000793473	0.000773401	0.000558323	0.00156444	0.000388048	0.00133833	0.000635835	0.000555389	0.000245517	0.0027313	0.00235493
3246	BT	0	4	0	0	0	36.6	0		0	1	3	No	None	No	0.00191443	0.00125445	0.00516435	0.00739147	0.00792533	0.00340682	0.000526667	0.00220674	0.0029889	0.00408283	0.000857953	0.00362541	0.000956692	0.00158282	0.00188053	0.00498971	0.00102465	0.00170825	0.00105154	0.00297395	0.00105116	0.0138542	0.00500643
3247	BT	1	4	0	0	0	36.6	0		0	1	3	No	None	No	0.00191537	0.00233297	0.0119555	0.02	0.00170726	0.00120311	0.000477749	0.000421156	0.0100804	0.00257827	0.00124246	0.000801502	0.00467346	0.000748981	0.00189324	0.00697348	0.000712075	0.000681153	0.00930297	0.00101764	0.000843816	0.0175217	0.02
3248	BT	1	4	0	0	0	36.7	0		0	1	3	No	None	No	0.0019194	0.000854718	0.00294471	0.00166111	0.000311187	0.00031996	0.00128483	0.00742583	0.00171774	0.000227778	0.000192862	0.000456304	0.00090928	0.000190897	0.000481764	0.00140572	0.000667858	0.00117285	0.000884829	0.000568394	0.000260253	0.000740475	NA
3249	SP	0	4	0	0	0	36.2	0		0	1	3	No	None	No	0.00192099	0.000326594	0.02	0.000674471	0.00221481	0.000395824	0.000478953	0.0004633	0.00105423	0.000104301	0.000418358	0.00059001	0.02	0.000556794	0.00220212	0.00242351	0.0139815	0.011714	0.00214146	0.01461	0.000502487	0.000876476	NA
3250	BT	0	3	0	0	0	36	0		0	0	3	No	None	No	0.0019234	0.000935082	0.000975629	0.00330386	0.000178911	0.00937918	0.000897117	0.00265598	0.000412661	0.00497071	0.000509781	0.00872995	0.00200174	0.00255769	0.000660977	0.00279894	0.00109906	0.00141805	0.000781524	0.0125496	0.000370221	0.00132512	0.00155634
3251	BT	0	1	0	0	0	36.6	0		0	1	3	No	None	No	0.00192813	0.000102956	0.000670454	0.000412123	0.000121067	0.000238499	0.00067164	9.6e-05	0.000191952	0.000217861	0.000132319	0.000229154	0.000306248	0.000226211	0.000116287	0.000562728	3.11e-05	0.000151542	8.32e-05	0.00017976	8.94e-05	0.000843034	0.00098024
3252	BT	0	4	0	0	0	36	0		0	1	3	No	None	No	0.00193696	0.00223413	NA	0.0027852	0.000332435	0.000497488	0.000882438	0.000351925	0.00122149	0.000698756	0.000211022	0.000397181	0.00017812	0.000798016	0.000391053	0.0126113	0.00022942	0.00295069	0.00184143	0.000122234	0.00040107	0.00641725	NA
3253	BT	1	4	0	0	0	36.2	0		0	1	3	No	None	No	0.00194661	0.000480356	0.00180096	0.00163188	0.00137187	0.0014856	0.0198941	0.00526614	0.000675437	0.00211339	0.000277012	0.000272167	0.00122647	0.00516764	0.000292694	0.00125666	0.000252663	0.000658074	0.00156676	0.000401773	0.00120569	0.00704067	NA
3254	SP	1	4	0	0	0	36.1	0		0	1	2	No	None	No	0.00194839	0.000678879	0.00746243	0.0029125	0.00141446	0.00152216	0.00146882	0.00214578	0.00913	0.000275785	0.000880016	0.00334361	0.016487	0.00239415	0.00107014	0.00279792	0.00164335	0.00883286	0.0115082	0.00198751	0.00131102	0.00875463	NA
3255	BT	1	4	0	1	0.736	NA	NA		0	1	3	No	None	No	0.00194856	0.00171849	0.00266154	0.00408324	0.00165536	0.00277831	0.00428771	0.00164117	0.00158161	0.0013954	0.000258885	0.00060243	0.000649416	0.00154621	0.00211811	0.00189682	0.000401066	0.0156011	0.00419463	0.00248599	0.00281743	0.00300016	0.00144547
3256	BT	1	1	0	0	0	37.1	0		0	1	3	No	None	No	0.00194863	0.000513972	NA	0.00111218	0.000757937	0.00133571	0.000536437	0.00104036	0.00166358	3.94e-05	0.000393359	0.00277578	0.000223304	0.000233356	0.000209049	0.000223737	0.000294346	0.000285919	8.11e-05	0.00027175	0.000646959	0.000681663	NA
3257	BT	1	4	0	0	0	36.4	0		0	1	3	No	None	No	0.00195039	0.00104572	0.00478104	0.00242015	0.00279001	0.000666741	0.0042445	0.00640555	0.00526684	0.000448991	0.00260782	0.000708276	0.000545812	0.0034486	0.00054076	0.014348	0.000223645	0.00312005	0.00133645	0.000557554	0.000726714	0.00575796	0.00658787
3258	SP	1	2	0	0	0	36.6	0		0	1	3	No	None	No	0.00195168	4.49e-05	0.00112219	0.00084012	2.9e-05	6.7e-05	0.000934601	5.9e-05	0.000103179	0.000577592	3.97e-05	0.000409994	0.00020804	2.97e-05	0.000118003	4.09e-05	1.95e-05	9.32e-05	2.34e-05	4.92e-05	3.44e-05	0.000442376	NA
3259	BT	0	2	0	0	0	36.4	0		0	1	3	No	None	No	0.0019524	0.0015641	0.00476784	0.00434761	0.000175648	0.0169537	0.00111712	0.00395788	0.00118801	0.00210715	0.000481465	0.00208225	0.0184458	0.00343683	0.000718203	0.0017745	0.00152793	0.00141912	0.00124768	0.0152904	0.000270239	0.00486255	0.0063815
3260	BT	0	1	0	0	0	37	0		0	1	3	No	None	No	0.00195541	0.00200386	0.00338484	0.00161672	0.00289049	0.00313615	0.000607849	0.00501511	0.00769725	0.000520318	9.8e-05	0.000131703	0.00112646	0.000124464	0.000127769	8.08e-05	7.6e-05	8.22e-05	0.000155286	8.01e-05	0.00118202	0.00159649	NA
3261	BT	0	4	0	0	0	36.3	0		0	1	3	No	None	No	0.00195651	0.000229028	0.00288135	0.000612788	0.000159684	0.000922848	0.00284701	0.000120243	0.000463893	0.00069807	0.000153931	0.000343926	0.000299256	0.000739964	0.000381095	0.000137981	0.000153815	0.000463918	0.000166831	0.000118809	0.000573033	0.00142566	NA
3262	BT	1	4	0	0	0	36.5	0		0	1	3	No	None	No	0.00195847	0.00150785	0.00146772	0.0054561	0.000103237	0.00566747	0.000676817	0.00164882	0.000454883	0.00731931	0.000411746	0.0101651	0.000989225	0.00184903	0.000497705	0.00291531	0.00103071	0.000821961	0.000503783	0.00582295	0.000227797	0.00321727	0.00605091
3263	BT	0	1	0	0	0	36.6	0		0	1	1	No	None	No	0.00196815	0.00181421	0.00264842	0.00598446	9.93e-05	0.0158608	0.00138751	0.00447101	9.77e-05	0.00465312	0.000487397	0.00745308	0.000697888	0.00337168	0.000789695	0.00206272	0.00240937	0.00163546	0.000865045	0.02	8.05e-05	0.000963636	0.00107424
3264	SP	0	2	0	0	0	36.2	0		0	1	3	No	None	No	0.00197287	0.00107832	NA	0.000833061	0.00197788	0.00219692	0.000306186	0.00264342	0.00452975	1.95e-05	6.54e-05	6.72e-05	0.000633152	6.87e-05	0.000108906	5.49e-05	2.34e-05	6.17e-05	2.14e-05	2.89e-05	0.000868675	0.000995023	NA
3265	KMT	1	1	0	0	0	36.9	0		0	1	2	No	None	No	0.00197606	0.00147905	0.00422868	0.00255128	0.00345808	0.00510415	0.0011708	0.00325515	0.0073108	1.95e-05	0.000173871	0.000156582	0.000364957	0.000162987	0.000238853	0.00021711	0.000215892	0.000240205	7.14e-05	0.000278494	0.00145915	0.00136577	NA
3266	SP	1	3	0	0	0	36.3	0		0	0	0	No	None	No	0.00198455	5.27e-05	0.0042249	0.000335166	2.46e-05	0.000160426	5.94e-05	4.15e-05	0.000525777	5.68e-05	0.00018347	4.66e-05	0.000252815	7.08e-05	4.84e-05	1.95e-05	0.000263135	0.000348297	1.95e-05	0.000219546	0.000146985	0.000382819	NA
3267	BT	0	4	0	0	0	36.4	0		0	1	3	No	None	No	0.00198667	0.000477663	0.0021846	0.00257604	0.00113622	0.00123262	0.000470748	0.000386541	0.000657143	0.001687	0.000323476	0.00154176	0.000447001	0.000568398	0.00064704	0.00176276	0.000350089	0.000688543	0.000466849	0.00106434	0.000508972	0.00488687	0.00214845
3268	BT	1	4	0	0	0	36.5	0		0	1	3	No	None	No	0.00198769	0.00141851	0.00129148	0.0013704	0.00257639	0.00229633	0.000522906	0.00253328	0.00418538	1.95e-05	9.1e-05	8.42e-05	0.000109964	7.92e-05	8.57e-05	0.000498712	4.89e-05	9.49e-05	0.000447231	5.15e-05	0.000924289	0.00107615	NA
3269	BT	0	4	0	0	0	36.1	0		0	1	3	No	None	No	0.00199484	0.000962261	0.00251159	0.00464514	0.00226736	0.00250245	0.000390244	0.00123932	0.00207557	0.00258852	0.000563317	0.00252249	0.000627321	0.00125233	0.000994534	0.00347368	0.000898011	0.00137533	0.00103404	0.00258878	0.000526255	0.00694553	0.00395854
3270	SP	0	4	0	0	0	37	0		0	1	2	No	None	No	0.0019995	0.0017475	0.0076119	0.0032138	0.00128808	0.00151364	0.000694778	0.0167698	0.00207097	0.00108288	0.00110341	0.00335785	0.0146011	0.00342261	0.000397625	0.00328537	0.00015605	0.00226794	0.00331208	0.000151128	0.00118118	0.00120742	NA
3271	BT	1	3	0	0	0	36.4	0		0	1	2	No	None	No	0.00199957	0.000516438	0.00139212	0.00147863	0.000109797	0.000487475	0.00010099	0.00120568	0.00823505	0.000290916	0.000112677	0.00036391	0.000355242	0.000190229	0.000109388	0.000321693	0.00368558	0.0053781	0.000865015	0.00422178	0.000406879	0.00249752	0.00249042
3272	SP	0	2	0	0	0	36.4	0		0	1	1	No	None	No	0.00199986	0.00097879	0.00220987	0.00110256	0.00200206	0.0021886	0.000422029	0.00284774	0.00576257	4.51e-05	7e-05	0.00609475	0.000800565	7.09e-05	0.000108521	6.47e-05	0.00353366	0.000180202	2.92e-05	0.00243744	0.000960016	0.000882528	NA
3273	BT	0	4	0	0	0	36	0		0	1	3	No	None	No	0.00200641	0.00187393	0.00306327	0.00518452	0.00100389	0.00412891	0.00140688	0.00210786	0.0011716	0.02	0.000721402	0.02	0.000535997	0.00218834	0.00100956	0.00507582	0.0015649	0.000834969	0.000583704	0.0073896	0.000326472	0.00309782	0.00264327
3274	BT	0	3	0	0	0	36.1	0		0	1	3	No	None	No	0.00200794	0.000919234	0.00078586	0.00116606	0.000248866	0.00107436	0.000264511	0.00112291	0.000533599	0.000440969	0.000308852	0.000280012	0.0004732	0.000712523	0.000176265	0.0014938	5.21e-05	0.000625913	0.000414818	0.000188895	0.00108873	0.00126343	0.000789431
3275	SP	1	4	0	0	0	36.1	0		0	0	3	No	None	No	0.00201138	0.00681401	NA	0.0126467	0.0146887	0.0143251	0.0185351	0.0173998	0.0146263	0.00434415	0.0101674	0.0113265	0.00153176	0.00234043	0.00927172	0.000696429	0.000919642	0.00170168	0.00940051	0.00162544	0.0111481	0.0111865	NA
3276	BT	1	2	0	0	0	36.9	0		0	1	3	No	None	No	0.00201201	0.000179954	0.000664149	0.000897038	0.000100022	0.000911816	0.000264543	0.00014159	0.000103994	0.000241499	0.000714294	0.000231149	0.000947988	0.000413585	0.000201587	0.00135974	0.000123315	0.000303208	0.00011563	0.000424054	0.000290311	0.0013804	0.000877503
3277	BT	0	4	0	0	0	36.3	0		0	1	3	No	None	No	0.00201558	0.00124347	0.00785921	0.00765974	0.00293225	0.00260372	0.000598474	0.00101414	0.00332328	0.00361735	0.00101514	0.00276474	0.001063	0.00231341	0.00154837	0.00461939	0.00143267	0.00136682	0.00073395	0.00319617	0.000837269	0.013113	0.00630167
3278	BT	0	4	0	0	0	36.2	0		0	1	3	No	None	No	0.00201642	0.000983276	0.00355643	0.00366797	0.000352949	0.00153933	0.00100222	0.0186944	0.00236605	0.000570174	0.00110104	0.000500649	0.00105872	0.00111158	0.00021203	0.00413046	0.000107109	0.00021377	0.00138363	0.000266189	0.00181851	0.00372478	0.00532097
3279	BT	0	4	1	0	0	35.9	0		0	1	3	No	None	No	0.00202093	0.00142867	0.00241978	0.00365245	0.00579264	0.00894927	0.00355637	0.0068718	0.00189912	0.00458224	0.00075322	0.00308423	0.00124342	0.00117707	0.00176784	0.00420304	0.000407828	0.005881	0.000573698	0.00182048	0.0100569	0.00524262	0.0029484
3280	BT	0	4	0	0	0	35.4	0		0	1	3	No	None	No	0.00202205	0.0012486	0.00115768	0.00135058	0.00110043	0.000541636	0.00695007	0.000353542	0.000731287	0.000342507	0.000392315	0.00077371	0.0016275	0.00043728	0.000478951	0.00122105	9.1e-05	0.000421268	0.00092159	0.000204565	0.000342476	0.00106284	0.00313339
3281	SP	1	4	0	0	0	36.7	0		0	1	1	No	None	No	0.00202253	0.00062343	0.00390235	0.000954203	0.000431802	0.00287863	0.000167533	0.00172328	0.00213683	0.000867559	3.97e-05	0.00348906	0.000300737	0.000356225	0.000369106	0.00846346	0.00266927	0.0175856	0.0040834	0.00316534	0.00151092	0.000442958	NA
3282	BT	0	2	0	0	0	36.9	0		0	1	3	No	None	No	0.00202306	0.00177547	0.00596175	0.00279933	0.00245184	0.00287953	0.000553459	0.00303687	0.00614646	0.000950467	0.0004426	0.000167996	0.00043354	0.000408914	0.000786964	0.000556593	0.000745351	0.000826791	0.000162927	0.000743303	0.00127915	0.00211642	NA
3283	BT	1	4	0	0	0	37.1	0		0	1	3	No	None	No	0.00202467	0.000383292	0.0061288	0.00409027	0.000683995	0.000745697	0.00280626	0.000145368	0.00407145	0.00152765	0.000803989	0.00147619	0.000811755	0.00144822	0.00113632	0.00336576	0.000942574	0.00281444	0.00465448	0.000627322	0.000456767	0.00200056	0.00165125
3284	BT	0	4	0	0	0	36.1	0		0	1	3	No	None	No	0.00203105	0.00753806	0.00335127	0.00349929	0.00786116	0.00548785	0.000495618	0.00416427	0.00172479	0.00155646	0.000535801	0.00120095	0.00245246	0.00258317	0.000639296	0.02	0.00064287	0.00958427	0.0119857	0.00170201	0.00571292	0.00333263	0.0123333
3285	SP	1	3	0	1	2047.5	36.5	0		0	1	2	No	None	No	0.00203507	0.00225216	NA	0.00389788	0.00287607	0.00300499	0.00086999	0.00393911	0.00636512	4.33e-05	0.000155208	0.000333572	0.000221281	0.000196352	0.000213257	0.000118825	9.84e-05	0.000163476	4.75e-05	0.000113473	0.00145361	0.00221982	NA
3286	BT	0	4	0	0	0	37.1	0		0	1	3	No	None	No	0.00203997	0.00154741	0.0108056	0.00688763	0.00293107	0.00351808	0.00438222	0.0129249	0.00391366	0.00365754	0.000985924	0.00288354	0.00314128	0.00114264	0.0032084	0.0125935	0.00118255	0.00438068	0.0027042	0.00286932	0.00756233	0.0135496	0.00615921
3287	BT	1	4	0	0	0	36.8	0		0	1	3	No	None	No	0.00204272	0.000376223	0.00738998	0.00204382	0.00315144	0.00129896	0.000201907	0.000378181	0.00646743	0.000880617	0.000386142	0.00122454	0.000329109	0.00115298	0.000803962	0.0018146	0.000917212	0.000921241	0.00243719	0.00157461	0.00049306	0.00352607	0.00320618
3288	BT	0	4	0	0	0	36.5	0		0	1	3	No	None	No	0.00204318	0.000855309	0.00292867	0.00818862	0.00136047	0.00835013	0.00552984	0.02	0.0011348	0.00245324	0.000936129	0.00128182	0.00624323	0.00235979	0.00239186	0.02	0.00602474	0.00179619	0.00339029	0.00724346	0.02	0.0113832	0.00961838
3289	SP	1	4	0	0	0	36	0		0	0	0	No	None	No	0.00204547	0.000559385	NA	0.000503957	0.000604753	0.000673829	0.000925479	0.0019047	0.000880531	0.00211171	0.00289744	0.00063713	0.00229229	0.000499678	0.000480177	0.00124154	0.000937563	0.0186177	0.00231113	0.000829301	0.000502289	0.0018831	NA
3290	BT	1	1	0	0	0	37.4	0		0	1	3	No	None	No	0.00204972	0.00170813	0.00214149	0.0047605	7.44e-05	0.0109414	0.00147924	0.00384513	6.43e-05	0.00246103	0.000483497	0.00300003	0.000124375	0.00345182	0.000684971	0.00181101	0.00148457	0.00147821	0.00105406	0.0152223	6.84e-05	0.00136471	0.00220121
3291	SP	1	1	0	0	0	36.8	0		0	0	0	No	None	No	0.00206111	0.00237231	0.00528295	0.00237626	0.00360066	0.00365506	0.000623757	0.00433097	0.00744428	2.65e-05	0.000108013	0.000106525	8.82e-05	0.000126401	0.000143321	9.75e-05	7.13e-05	0.000139691	4.16e-05	6.86e-05	0.00184231	0.00150778	NA
3292	BT	0	2	0	0	0	36.8	0		0	1	3	No	None	No	0.00206161	0.000817043	NA	0.000597097	0.000441561	0.000749217	0.000156458	0.000784929	0.0011409	0.00066804	0.000289031	0.00165898	0.00062338	0.000148158	0.000111888	8.23e-05	0.00015926	8.8e-05	5.66e-05	0.000121145	0.000403495	0.000604054	NA
3293	SP	0	4	0	0	0	36.6	0		0	1	3	No	None	No	0.00206315	0.00118396	0.00585607	0.00675253	0.00184411	0.00238883	0.00174026	0.00506257	0.00228855	0.000327876	0.000410717	0.00357788	0.00663122	0.000299115	0.000903651	0.00420619	0.000345206	0.000275316	0.000675199	0.000314671	0.0017198	0.00159918	NA
3294	BT	0	2	0	0	0	36.1	0		0	1	0	No	None	No	0.00206579	0.0012962	0.00107625	0.00544397	0.000137456	0.0124265	0.00107205	0.0045872	0.000228958	0.02	0.000610403	0.02	0.000414722	0.00391977	0.00084445	0.00390434	0.00212821	0.000951522	0.000622741	0.02	0.000144439	0.00165891	0.00215119
3295	BT	0	4	0	0	0	36.7	0		0	1	3	No	None	No	0.00206619	0.00012666	0.000991824	0.000751747	0.000298094	0.000215179	0.000352639	6.11e-05	0.000843671	0.000165842	0.000113994	0.000276979	0.00092247	0.000388193	0.000992938	0.000315317	9.25e-05	6.76e-05	0.000297906	0.000207437	0.000116074	0.00221675	0.00295943
3296	BT	0	3	0	0	0	36.5	0		0	1	3	No	None	No	0.00207064	0.00247304	0.00106316	0.00259285	0.000155347	0.00579965	0.00198979	0.00301212	0.000190013	0.00490856	0.000462315	0.00562371	0.00941976	0.00227647	0.000473462	0.00125825	0.00102688	0.000691352	0.000589537	0.00803426	0.000205801	0.00234707	0.00168174
3297	BT	1	1	0	0	0	36.6	0		0	1	1	No	None	No	0.00207101	0.00219947	0.00132212	0.00701794	0.000327361	0.0118	0.00163706	0.00535649	0.000286827	0.0185317	0.00068312	0.02	0.000479909	0.00313309	0.000931169	0.00508881	0.00250641	0.00138824	0.000782552	0.02	0.000179296	0.00147963	0.000946556
3298	BT	0	4	0	0	0	36.1	0		0	1	3	No	None	No	0.00207242	0.00029277	0.00950797	0.000938309	0.00263858	0.000663673	0.000442502	0.00179281	0.000771341	2.46e-05	0.000168142	0.000223247	0.00470299	0.000220363	0.000558686	0.00143061	1.95e-05	6.77e-05	0.000405629	4.32e-05	0.000295931	0.00131728	NA
3299	SP	1	4	0	0	0	37	0		0	0	2	No	None	No	0.00207585	0.00013942	NA	0.00300756	0.00285437	0.000254322	0.00158148	0.00119724	0.00146073	0.00199104	0.000417339	0.000506112	0.00134365	0.000743393	0.00176823	0.0023583	0.0017479	0.00935197	0.00172185	0.00124645	0.000223084	0.00124684	NA
3300	SP	1	4	0	0	0	36.4	0		0	1	3	No	None	No	0.00208116	0.00124258	0.00342789	0.00611465	0.00152152	0.00101587	0.00175932	0.004865	0.00150172	0.00071514	0.000344536	0.00650193	0.00127772	0.00104708	0.000986648	0.00220685	2.47e-05	0.00311939	0.000543201	4.01e-05	0.00103702	0.00620481	NA
3301	BT	1	2	0	0	0	36.3	0		0	1	3	No	None	No	0.00209082	0.001633	0.00650823	0.00925411	0.00283412	0.00325506	0.000403917	0.00102537	0.00791406	0.00257017	0.00102189	0.00752326	0.000770077	0.00362575	0.00169529	0.0046983	0.00147266	0.00156251	0.00200073	0.00409032	0.00113198	0.0134293	0.00696149
3302	SP	0	4	0	0	0	36.6	0		0	0	0	No	None	No	0.00209159	0.00079758	NA	0.0014151	0.0119648	0.00211412	0.00326639	0.00458392	0.00130068	0.000523117	0.000229413	0.00150683	0.00197113	0.00171348	0.000504266	0.00244733	0.0003484	0.00139275	0.00100802	0.00017126	0.00209241	0.00147384	NA
3303	KMT	0	2	0	0	0	36.7	0		0	1	3	No	None	No	0.00209165	0.000251426	0.0112219	0.0012842	0.000450696	0.00249913	0.000155347	0.0006996	0.00102337	3.4e-05	0.000901987	6.36e-05	8e-05	4.2e-05	4.24e-05	4.6e-05	2.79e-05	6.59e-05	1.95e-05	4.26e-05	0.00167265	0.000418064	NA
3304	SP	1	3	0	0	0	36.6	0		0	0	0	No	None	No	0.00210164	0.000137556	0.00339557	0.0106455	0.000171596	0.000241747	0.00127071	0.000112044	0.00132364	0.000385654	0.000135751	0.000136877	0.0010473	0.000171057	0.000833218	0.00115837	0.000339958	9.7e-05	0.00109043	0.000266467	0.000202264	0.000717309	NA
3305	BT	1	4	0	0	0	36	0		0	1	3	No	None	No	0.00210212	0.00204028	0.00894037	0.0021973	0.00287113	0.00606314	0.000957636	0.00207722	0.00430964	0.000258869	0.00138074	0.000714155	0.000755873	0.00104421	0.000213287	0.00221179	0.000232529	0.00193706	0.00108843	0.000149674	0.00342354	0.00234562	NA
3306	BT	1	3	0	0	0	37.1	0		0	1	3	No	None	No	0.00210574	0.00111593	0.00558641	0.00562743	0.00240253	0.00233387	0.00138378	0.00134747	0.00582828	0.00363587	0.000744811	0.00346701	0.00083548	0.00119994	0.000896997	0.00256259	0.000821856	0.0010634	0.00129548	0.00184508	0.00145085	0.0120599	0.00344136
3307	BT	1	4	0	0	0	36.5	0		0	1	3	No	None	No	0.00210626	0.000715957	0.00188607	0.00193098	0.000745167	0.00296383	0.00429972	0.00224144	0.00168403	0.0022538	0.000581975	0.00385251	0.00106627	0.00101592	0.000369191	0.00564885	0.000407246	0.00164158	0.00142168	0.00180516	0.0026499	0.00269126	0.00241657
3308	SP	0	2	0	0	0	36.8	0		0	1	3	No	None	No	0.00210728	0.00203347	0.00183434	0.00182804	0.00343036	0.0031969	0.000549405	0.00735125	0.00982558	7.4e-05	0.000242424	7.38e-05	0.000143239	0.000285535	0.000141587	0.000288176	0.000151962	0.000320464	0.000117476	0.000229971	0.00142546	0.0010647	NA
3309	BT	0	3	0	0	0	35.6	0		0	1	3	No	None	No	0.00210805	0.00177757	0.00145062	0.00251274	0.00359768	0.00475205	0.000649022	0.0041962	0.0065968	2.7e-05	0.000136813	0.000446103	0.000503808	0.000250519	0.000237415	0.000102017	8.95e-05	0.000125553	5.7e-05	9.12e-05	0.00161401	0.00145287	NA
3310	SP	0	3	0	0	0	36.7	0		0	0	0	No	None	No	0.00211883	0.000119437	NA	0.00380268	0.00038022	0.000290521	9.36e-05	0.000125	0.000715499	0.000334398	0.000100083	0.000166723	0.000809655	7.29e-05	0.000159885	0.00321636	9.82e-05	0.00257127	0.00110003	0.000108958	0.00022375	0.000528902	NA
3311	BT	0	4	0	0	0	36.6	0		0	1	3	No	None	No	0.00211919	0.00159105	0.0034153	0.00839782	0.00196919	0.00663777	0.000618306	0.00249748	0.00178428	0.00250503	0.000895637	0.00295015	0.00112836	0.00260093	0.00140709	0.00338367	0.00246738	0.00154553	0.00104308	0.0111002	0.000735195	0.00931397	0.00510544
3312	BT	1	3	0	0	0	36.5	0		0	1	1	No	None	No	0.00211942	0.000715217	0.00280208	0.00461995	0.0017665	0.0018731	0.000269223	0.000531989	0.00134226	0.00216259	0.000577923	0.00171908	0.000677093	0.000713248	0.000843747	0.00241762	0.000673374	0.000797325	0.000321472	0.00197697	0.000746265	0.00944408	0.00711708
3313	BT	1	4	0	0	0	35.9	0		0	1	2	No	None	No	0.00212176	0.000432711	0.00085727	0.000510717	0.0187391	0.000642061	0.00178475	0.00622068	0.000249736	0.000265141	0.000277217	0.000260722	0.000580348	0.000318052	0.000463537	0.00122677	2.89e-05	8.04e-05	0.000257987	9.58e-05	0.00213542	0.00104678	0.0022049
3314	KMT	1	4	0	0	0	35.7	0		0	1	3	No	Others	Yes	0.00212315	0.00233582	0.00989417	0.00815475	0.00296833	0.00268974	0.00261706	0.00866654	0.00357162	0.000658062	0.00128909	0.00106885	0.00175703	0.00137865	0.00283914	0.00303477	0.00110586	0.00169364	0.00203851	0.00122111	0.00157866	0.00254489	NA
3315	BT	1	4	0	0	0	36.7	0		0	0	0	No	None	No	0.00212375	0.00196131	0.00610284	0.00837624	0.00521197	0.00235013	0.014692	0.02	0.0111421	0.00546042	0.00105771	0.00577785	0.00164522	0.00298139	0.00449126	0.02	0.0084123	0.00626117	0.00728974	0.00371522	0.00132657	0.0162761	0.02
3316	KMT	1	4	0	0	0	36	0		0	1	3	No	None	No	0.00212538	0.00484868	0.02	0.0121412	0.00367774	0.00450007	0.00478189	0.00362058	0.00558514	0.000895576	0.00221091	0.00122051	0.0017609	0.00329928	0.00312986	0.00343776	0.00192125	0.00352048	0.00202895	0.00216584	0.00238546	0.00716678	NA
3317	SP	1	4	0	0	0	36.8	0	neg	0	1	3	Yes	None	No	0.00212549	0.000971459	NA	0.00302241	0.0028018	0.00154418	0.000586762	0.00572436	0.000878809	0.00262577	6.04e-05	9.37e-05	0.000271339	0.00080779	9.69e-05	0.00312591	0.00025199	0.000327928	0.00313582	0.000208066	0.00114342	0.00197274	NA
3318	SP	1	3	0	0	0	36.4	0		0	1	3	No	Paracetamol	Yes	0.00213173	0.000664191	NA	0.00149341	7.44e-05	0.000216471	0.000354714	0.000188249	0.00039876	5.72e-05	0.000113435	0.000106074	0.000414988	0.000135512	0.00226988	5.1e-05	1.95e-05	7.67e-05	8.17e-05	2.27e-05	0.000207857	0.0103242	NA
3319	SP	1	4	0	0	0	36.2	0		0	1	3	No	None	No	0.00213661	0.00135713	0.00779164	0.000873478	0.00162324	0.000678696	0.000565961	0.00785461	0.00296901	0.00271053	0.000602675	0.00170268	0.00161523	0.00218954	0.000453031	0.00332558	0.00443205	0.00211724	0.0053306	0.00598196	0.00058565	0.00351124	NA
3320	BT	0	3	0	0	0	36.4	0		0	1	3	No	None	No	0.0021524	0.000166551	0.00152464	0.00162206	0.00905491	0.00329549	0.000342602	0.000126318	0.0029218	0.000427891	0.00406375	0.000318004	0.00228948	0.000463888	0.000271312	0.0119056	0.000288285	0.000261617	0.00307586	0.000246271	0.00424398	0.00382759	0.00311255
3321	SP	1	4	0	0	0	36.3	0		0	1	3	No	None	No	0.00215565	0.00429942	NA	0.0033152	0.00507776	0.00113144	0.02	0.0100876	0.00213115	0.00177963	0.000665798	0.0013608	0.000979401	0.000837596	0.00332431	0.00272378	0.000417032	0.00052668	0.00487747	0.00022123	0.000962773	0.00137891	NA
3322	BT	0	4	0	0	0	36.8	0	neg	0	1	3	No	None	No	0.00215566	0.00211118	0.0108132	0.00722812	0.00233197	0.00421757	0.000685481	0.00475121	0.00178667	0.00269439	0.00148601	0.00474511	0.00102416	0.00126592	0.0012226	0.00477778	0.00154137	0.00117494	0.000906737	0.00437089	0.00182193	0.00769417	0.00469825
3323	BT	0	2	0	0	0	36.5	0		0	1	3	No	None	No	0.00215808	0.000180603	0.00125378	0.0014391	0.000248999	0.00227799	0.000110035	0.000121622	0.000531608	0.000586052	0.000156071	0.000608903	0.00033311	0.000230031	0.0001137	0.000439027	0.000698826	0.000199675	8.33e-05	0.000601228	0.00354186	0.00217049	0.00212303
3324	SP	1	2	0	0	0	36	0		0	1	2	No	None	No	0.00215817	0.000707978	0.00358035	0.00293865	0.00195233	0.000712633	0.00231672	0.0029193	0.00223297	0.00306464	0.000309452	0.00196893	0.000997184	0.00346317	0.00150018	0.00616163	0.00114778	0.000344384	0.0150188	0.00105087	0.000818954	0.00436063	NA
3325	BT	1	4	0	0	0	36.4	0		0	1	3	No	None	No	0.00216108	0.00219785	0.00127029	0.00181642	0.000873981	0.00218723	0.000308098	0.00439369	0.00320203	0.00154128	0.000817666	0.00167503	0.000711502	0.000476472	0.00194385	0.0161021	0.000170712	0.000310092	0.00717259	0.0010239	0.00254745	0.00193623	0.00132928
3326	SP	1	3	0	0	0	NA	NA		0	1	1	No	None	No	0.00216641	0.00246888	0.0098291	0.00511783	0.00150025	0.003999	0.0116142	0.0170625	0.00253835	0.000575919	0.00179697	0.000474938	0.000838214	0.00116045	0.00204659	0.0013895	0.00691181	0.00213886	0.000862502	0.00653771	0.0035511	0.00352005	NA
3327	SP	1	2	0	0	0	36.3	0		0	1	3	No	None	No	0.0021752	0.000467346	NA	0.00125117	0.00022195	0.000373689	0.00398762	0.000453101	0.000695777	0.00137825	0.000244769	0.000162133	0.00191191	0.000182765	8.11e-05	7.99e-05	3.84e-05	7.97e-05	0.000147736	5.4e-05	0.000183967	0.000189534	NA
3328	SP	0	4	0	0	0	36.9	0		0	1	3	Yes	None	No	0.00217526	0.000784187	0.00258477	0.00260509	0.00824736	0.000296214	0.00596175	0.00879503	0.000772162	0.000185627	0.000543457	0.02	0.000654041	0.000706288	0.00186396	0.00840089	0.0114388	0.00346549	0.0076338	0.0137484	0.000258074	0.00279531	NA
3329	BT	1	3	0	0	0	36.4	0		0	1	3	No	None	No	0.002188	0.000280518	0.00111235	0.000903016	0.000156736	0.000615873	0.000238587	8.69e-05	0.00186564	0.000556056	0.000255377	0.000343301	0.000342124	0.00030225	0.000849346	0.00302075	0.000410166	0.000341006	0.000953799	0.000453342	0.000535084	0.00181039	0.00175211
3330	BT	1	4	0	0	0	36.2	0		0	1	3	No	None	No	0.00218807	0.000146179	0.00098006	0.00215512	0.000178289	0.000340945	0.000104949	0.000370046	0.000595322	0.000695948	0.000174336	0.00180284	0.000596551	0.000208678	0.000112187	0.00247584	0.000172019	0.000381819	0.000425717	0.000353559	0.000139514	0.000596907	0.00177827
3331	SP	0	4	0	0	0	36.6	0		0	0	1	No	None	No	0.00219594	0.000532817	0.00581508	0.00335917	0.000222737	0.00105512	0.00315457	0.00368192	0.000715163	0.000856473	0.00321459	0.000317961	0.000416397	0.00133717	0.00147523	0.00220074	0.000647267	0.0019877	0.00094846	0.000582574	0.00132304	0.00259107	NA
3332	KMT	1	2	0	0	0	36.7	0		0	0	0	No	None	No	0.00219967	0.000487285	0.00243257	0.000887192	8.79e-05	0.000512196	0.00160478	0.000114056	0.000292883	0.000935568	0.00016272	0.000108426	0.000595688	0.000144617	0.000305691	7.1e-05	0.000629538	0.000120228	0.000235182	0.000521291	0.000547843	0.00187593	NA
3333	SP	0	4	0	0	0	NA	NA		0	1	1	No	None	No	0.00220038	0.000915485	NA	0.00420303	7.75e-05	0.00138286	0.00124508	0.00471132	0.000546149	0.000218653	0.000102753	0.0148284	0.000266874	0.000143055	0.000217064	0.00076422	2.95e-05	0.00285347	0.000443062	2.78e-05	0.000760488	0.000782077	NA
3334	BT	0	4	0	0	0	36.4	0		0	1	3	No	None	No	0.00220072	0.000620354	0.00110191	0.00473377	0.00253899	0.000320644	0.00107423	0.00268966	0.00107981	0.000779432	0.00101411	0.000635421	0.000355242	0.00186293	0.00034535	0.00255975	0.0117744	0.0185725	0.00243725	0.00997263	0.000383735	0.00189276	0.00264171
3335	SP	0	4	0	0	0	35.8	0		0	1	3	No	None	No	0.0022021	0.000447131	0.00468037	0.00469398	0.00212749	0.000436065	0.001525	0.00294165	0.000987385	0.000381534	0.000430208	0.000407779	0.000501671	0.000783841	0.000577834	0.00394134	0.00109353	0.00418724	0.000841834	0.00140772	0.000474281	0.00282171	NA
3336	BT	1	2	0	0	0	36.6	0		0	1	3	No	None	No	0.00220478	0.000308631	0.00713926	0.00117387	0.00021434	0.000866263	0.000300136	0.000360399	0.000230833	0.00102582	0.000243283	0.00113362	0.000341657	0.000453317	0.000365955	0.000907378	0.000351355	0.000251605	0.000121856	0.00100291	0.000273742	0.00255876	0.00256775
3337	BT	0	4	0	0	0	36	0		0	1	3	No	None	No	0.00220479	0.00110669	0.00168687	0.000978191	0.000576863	0.000657766	0.000242576	0.000762838	0.00111513	0.000139459	0.000252428	0.00094544	0.000889455	0.000889539	0.00021604	0.00876664	0.000330593	0.00185177	0.0011537	0.000362207	0.000718245	0.00089117	NA
3338	BT	1	4	0	0	0	35.6	0		0	1	3	No	None	No	0.00220829	0.00107446	0.0143687	0.00463813	0.00112152	0.00598284	0.02	0.000901027	0.00253073	0.00190946	0.000728135	0.00266827	0.00172966	0.00128156	0.00275332	0.00204386	0.00106662	0.00731479	0.00127607	0.00326208	0.0127047	0.00332812	0.00228155
3339	SP	0	4	0	0	0	36.8	0		0	1	3	No	None	No	0.00221248	0.000621519	0.00251487	0.000556726	0.00271543	0.00032843	0.00211971	0.0043416	0.00190412	0.000650957	0.000702782	0.0010206	0.00345767	0.000284768	0.00042014	0.00837319	0.000556014	0.00820325	0.0015184	0.000389977	0.000437737	0.0011728	NA
3340	SP	0	4	0	0	0	36.1	0		0	1	2	No	None	No	0.00221686	0.000906905	0.00618972	0.02	0.00677307	0.000995889	0.00119253	0.00547007	0.00104483	0.00180598	0.000725131	0.000396244	0.00124174	0.000723833	0.0010818	0.00233906	0.00409866	0.000700559	0.00385767	0.00334261	0.000865857	0.00102968	NA
3341	BT	1	3	0	0	0	NA	NA		0	1	3	No	None	No	0.00221862	0.000235029	0.00172753	0.00115619	0.000109071	0.000753004	0.000244509	0.000202548	0.000116464	0.00053869	0.00147974	0.00115394	0.0042381	0.000348682	0.000136896	0.000725972	0.000277947	0.000284092	7.41e-05	0.000706853	0.000250124	0.000886238	0.000975355
3342	BT	0	4	0	0	0	35.8	0		0	1	3	No	None	No	0.00222397	0.000427886	0.00329714	0.02	0.00821782	0.000582789	0.00149476	0.02	0.0022861	0.000559174	0.000526677	0.00243769	0.00172427	0.00289864	0.00302565	0.02	0.000224666	0.0105282	0.00170176	0.000412469	0.000826046	0.00382973	0.00154251
3343	BT	1	2	0	0	0	36.1	0		0	1	3	No	None	No	0.00222541	0.00130411	0.000562685	0.00241042	0.000241893	0.00316783	0.000382561	0.0010597	0.000599722	0.00605001	0.000270821	0.00889712	0.000473101	0.0010216	0.000534527	0.00191251	0.0137893	0.000723148	0.000219912	0.00679997	0.000192278	0.00175174	0.00114449
3344	BT	1	4	0	1	3.7025	36.4	0		0	0	3	No	None	No	0.002228	0.00670625	0.00927612	0.00746775	0.00143631	0.0113979	0.00389148	0.02	0.00743088	0.00162738	0.00877669	0.00402543	0.00357339	0.00505824	0.00572827	0.00934744	0.00725774	0.00117898	0.00690524	0.00151766	0.02	0.00430706	0.02
3345	SP	1	4	0	0	0	36.6	0		0	1	1	No	None	No	0.00223072	0.00246054	0.0060986	0.00532449	0.00177226	0.00117015	0.00616713	0.00242202	0.0022798	0.000937937	0.00064003	0.00229454	0.00850933	0.0010142	0.00235288	0.00278783	0.00234569	0.00130756	0.000755034	0.00186971	0.000772406	0.00234978	NA
3346	SP	1	2	0	0	0	37.7	1	neg	0	0	0	Yes	None	No	0.00223781	8.9e-05	NA	0.00050554	3.22e-05	0.000102279	6.56e-05	5.2e-05	0.000721757	0.000361851	6.43e-05	0.000341716	9.94e-05	9.52e-05	5.27e-05	5.43e-05	0.000335143	0.0015435	0.000442876	0.000352311	7.95e-05	0.00024403	NA
3347	KMT	1	4	0	0	0	36.3	0		0	1	3	No	None	No	0.00224756	0.000426881	0.00393176	0.0048	0.00673635	0.000269808	0.0023027	0.00264761	0.00198603	0.000492183	0.000374087	0.000661595	0.000368269	0.00022024	0.00138408	0.00135	0.000219482	0.000436348	0.00379669	0.000199077	0.000467859	0.00164492	NA
3348	SP	0	4	0	0	0	36.6	0		0	1	3	No	None	No	0.00224786	0.000757514	0.00512266	0.00381766	0.00105538	0.00272543	0.000892421	0.00169978	0.00194386	0.00120681	0.000664179	0.004651	0.000846291	0.00123537	0.0113049	0.00237756	0.000682172	0.000936845	0.0032955	0.000438841	0.00178645	0.0012782	NA
3349	BT	0	3	0	0	0	36.5	0		0	1	3	No	None	No	0.00225967	0.00327121	NA	0.00117153	0.00347363	0.00325111	0.000493395	0.00448778	0.00724592	6.68e-05	9.83e-05	0.00368723	0.00036569	9.03e-05	0.000176206	5.85e-05	8.3e-05	8.75e-05	2.76e-05	8.78e-05	0.00131445	0.00102763	NA
3350	BT	1	4	0	0	0	36.3	0		0	1	3	No	None	No	0.00226183	0.000667833	0.00101166	0.00110985	0.00193662	0.000527941	0.000201485	0.00160906	0.00258912	0.00063226	0.000882239	0.000510817	0.00193922	0.000318877	0.000232378	0.0078821	0.0001321	0.000441031	0.00155595	0.000251893	0.000275664	0.00116785	0.000862975
3351	SP	0	4	0	0	0	36.6	0		0	1	3	No	None	No	0.00226666	0.00169753	0.00218009	0.00383423	0.00421931	0.00788844	0.00173405	0.0071582	0.00782787	0.000106392	0.000768344	0.000139303	0.000890452	0.00231279	0.00113448	0.0044932	0.000333377	0.000369509	0.000653139	0.000268049	0.00319171	0.00137064	NA
3352	BT	1	4	0	0	0	36.4	0		0	1	3	No	None	No	0.00226769	0.000462641	0.00281519	0.00577104	0.00458444	0.00108073	0.00038951	0.000353877	0.00533894	0.000897026	0.000687487	0.00111331	0.000562748	0.000609776	0.000419189	0.00318951	0.000303165	0.00027319	0.00197191	0.000922673	0.000294233	0.00217878	0.0056746
3353	SP	0	1	0	0	0	36.4	0		0	1	3	No	None	No	0.00227413	0.00063752	0.00939522	0.00145982	9.84e-05	0.02	0.000316941	0.000142461	0.000162441	5.74e-05	0.000220279	6.58e-05	0.000162697	0.000646933	0.000119982	4.48e-05	0.0001662	0.000219556	1.95e-05	0.000157593	0.02	0.000697048	NA
3354	SP	0	4	0	0	0	35.9	0		0	0	0	No	Paracetamol	Yes	0.00228022	0.00028746	0.00336781	0.000724352	0.000460983	0.00169893	0.000424616	0.00437208	0.000880855	0.000177899	0.000268907	0.000558781	0.00117709	0.000525438	0.000266826	0.00194639	5.64e-05	0.00258484	0.00230427	8.29e-05	0.00174084	0.00135842	NA
3355	BT	0	1	0	0	0	36.3	0		0	1	3	No	None	No	0.00228153	0.00200976	NA	0.00139188	0.00323527	0.00427664	0.00327876	0.00495845	0.0084774	1.95e-05	8.75e-05	0.00913146	0.000108287	0.000161454	9.08e-05	0.000112947	6.19e-05	0.000203343	2.9e-05	8.68e-05	0.0012566	0.00102991	NA
3356	SP	1	4	0	0	0	35.4	0		0	1	3	No	None	No	0.00229313	0.000187751	NA	0.00633068	0.000543918	0.000453463	0.000128291	0.000186222	0.000828271	0.0001433	0.000155938	0.00012416	0.000316999	0.000485366	0.000179774	0.00264336	0.000205942	8.56e-05	0.00275884	0.00032884	0.00047129	0.000351232	NA
3357	SP	0	4	0	0	0	36.9	0		0	1	2	No	Hyper Tension treatment	Yes	0.00230284	0.00122941	0.00276576	0.00359277	0.02	0.0018382	0.000249402	0.02	0.000624549	0.000388918	0.000149201	0.000338487	0.00104315	0.000188032	0.000317357	0.00470832	6.8e-05	0.00881684	0.00187036	8.36e-05	0.00278932	0.00273062	NA
3358	BT	0	2	0	0	0	36.7	0		0	1	3	No	None	No	0.00231152	0.00202583	0.00557322	0.00248993	0.000208888	0.00945125	0.00219382	0.0058766	0.000231397	0.02	0.000727143	0.02	0.00188652	0.00347233	0.00108206	0.00384337	0.00142867	0.00120529	0.000792085	0.016983	0.000138279	0.00160196	0.00144628
3359	BT	0	4	0	0	0	36.6	0		0	1	3	No	None	No	0.00231506	0.000159526	0.02	0.000715862	0.000321441	0.0004927	0.000414081	0.000124184	0.00125045	0.00137998	0.000257516	0.00061216	0.000448107	0.00112859	0.000253231	0.00251977	0.00116209	0.00059233	0.00169491	0.00092856	0.000208678	0.00120778	0.00166591
3360	BT	1	4	0	0	0	36.2	0		0	1	1	No	None	No	0.00231889	0.000926925	0.000903265	0.00166962	0.000539981	0.00103297	0.000380143	0.00035122	0.00580591	0.00237403	0.000460843	0.000681592	0.000569757	0.000298045	0.00387239	0.00105774	0.000718119	0.00155143	0.00104202	0.00104751	0.00184143	0.00286978	0.00332714
3361	KMT	1	4	0	0	0	36	0		0	1	2	No	None	No	0.0023199	0.0030534	0.02	0.0160098	0.00681206	0.00564745	0.00219537	0.0135096	0.0109159	0.000851887	0.00225017	0.00128996	0.00139762	0.00161651	0.00301188	0.00398272	0.00145569	0.0034957	0.00165764	0.00173278	0.00263914	0.0143487	NA
3362	SP	0	3	0	0	0	36.7	0		0	1	3	Yes	None	No	0.00232035	0.00026892	0.00424954	0.00630874	0.00482635	0.000645377	0.000692785	0.02	0.00201755	0.000978355	0.000565726	0.00143172	0.000455439	0.00109253	0.000170837	0.00502875	0.0104818	0.00845747	0.0111466	0.0105277	0.000445296	0.00178557	NA
3363	KMT	0	4	0	0	0	36.2	0		0	1	2	No	None	No	0.00232268	0.000831805	0.0117257	0.000898891	0.000653916	0.000212464	0.00151499	0.00394479	0.00167437	0.000275178	0.000752115	0.000997923	0.000912142	0.00214142	0.000390677	0.00423658	0.00394667	0.000221932	0.0031813	0.00295331	0.000162073	0.00163161	NA
3364	BT	1	4	0	0	0	36.2	0		0	1	3	No	None	No	0.00232346	0.000437012	0.00177539	0.00197588	0.000490606	0.00092398	0.00127168	0.000328717	0.00386537	0.000566613	0.000290875	0.000517123	0.000502519	0.000325852	0.000924308	0.0025663	0.000709651	0.0002834	0.000863455	0.000575651	0.000510465	0.00191285	0.00103166
3365	BT	0	2	0	0	0	36.4	0		0	1	3	No	None	No	0.00232346	0.000143959	0.0013728	0.000751188	0.000118208	0.00041517	0.000172152	0.000132407	0.000316956	0.000340759	0.000353324	0.000404924	0.000230925	0.000166746	0.000942537	0.000421984	0.000160962	0.000110064	4.71e-05	0.000393165	0.000144152	0.0010016	0.0006467
3366	SP	0	4	0	0	0	36.1	0		0	1	3	Yes	None	No	0.00232349	0.00097122	0.02	0.00290516	0.00861801	0.00252007	0.00131809	0.0055544	0.00277347	0.00181954	0.000640474	8.16e-05	0.00263909	0.000175733	0.000262334	0.0070821	0.000332311	0.000430859	0.00280207	0.000258802	0.00189598	0.001348	NA
3367	SP	0	2	0	0	0	36.5	0		0	1	3	No	None	No	0.00232519	0.000367184	0.00345758	0.000668208	0.000248212	0.000728421	0.000341759	0.000320644	0.000603368	0.000238466	0.000333596	0.000191167	0.00204101	0.000174915	0.00016284	6.88e-05	0.000719166	0.00258603	0.000175053	0.00080222	0.000498135	0.000301842	NA
3368	BT	1	4	0	0	0	36.2	0		0	1	3	No	None	No	0.00232863	0.00202704	0.00297563	0.00338346	0.00499223	0.00509886	0.000672435	0.00515558	0.00860663	6.83e-05	0.000510532	0.000280602	0.00110428	0.000397127	0.000473868	0.000414234	0.000527436	0.000517232	0.000373561	0.000538342	0.00247069	0.00179815	NA
3369	SP	0	4	0	0	0	36.3	0		0	1	3	No	None	No	0.00233331	0.000367588	NA	0.00223903	0.000901915	0.000976656	0.00377218	0.00208333	0.00145625	0.00198486	0.000146487	0.00046368	0.00090247	0.00252413	0.00120338	0.000672516	0.000527135	0.00580845	0.00084793	0.000466703	0.000784353	0.00329793	NA
3370	SP	0	2	0	0	0	36.3	0		0	1	3	No	None	No	0.00234479	0.00265164	0.00232943	0.00277749	0.00359741	0.00476826	0.000927834	0.00522537	0.0121368	0.000102738	0.000133283	0.000108954	0.000279501	0.000661198	9.55e-05	0.000149122	5.59e-05	0.000162926	6.58e-05	6.74e-05	0.00165358	0.00192832	NA
3371	SP	0	4	0	0	0	36.6	0		0	1	3	No	Paracetamol	Yes	0.0023502	0.000153136	0.0152233	0.00890022	0.00398299	0.00397089	0.00191383	0.000426235	0.00114336	0.00115076	0.000261725	0.000813407	0.00196889	0.00258395	0.00197199	0.00133755	5.09e-05	0.00209472	0.000905121	5.55e-05	0.00282881	0.00320338	NA
3372	BT	0	2	0	0	0	37.2	0		0	1	3	No	None	No	0.0023508	0.0030842	0.00142647	0.00567569	0.000228782	0.0113544	0.00158078	0.00409236	0.000280623	0.0161554	0.000628918	0.02	0.02	0.00390304	0.00106925	0.00278315	0.00271448	0.00129883	0.000770838	0.011769	0.000146858	0.00154864	0.000972303
3373	BT	1	2	0	0	0	36.5	0		0	1	1	No	None	No	0.00235092	0.00138277	0.0102353	0.00986428	0.00260057	0.00435632	0.00054345	0.00146539	0.00194361	0.0037165	0.00107731	0.00444961	0.00136102	0.00144411	0.00176863	0.00633429	0.001549	0.00177108	0.000638951	0.00591558	0.000887134	0.0107615	0.0069571
3374	BT	0	2	0	0	0	36	0		0	1	3	No	None	No	0.00235117	0.000990363	0.00113263	0.00335774	0.000222284	0.00311264	0.00394311	0.000979202	0.000808055	0.0019593	0.000265177	0.00291629	0.000315283	0.00116222	0.000493418	0.00116391	0.00157588	0.000571897	0.000165208	0.00443334	0.000203602	0.00199385	0.00150388
3375	SP	1	4	0	0	0	36.9	0		0	1	2	Yes	None	No	0.00235312	0.000272815	0.00146328	0.00109841	0.00124528	0.00146722	0.000984355	0.000327166	0.00257578	0.00146197	0.00013015	0.000900587	0.000382877	0.000199936	0.000280014	0.0165893	1.95e-05	0.00152751	0.00916336	2.81e-05	0.000783763	0.000868403	NA
3376	KMT	0	4	0	0	0	36.4	0		0	1	3	No	None	No	0.00235502	0.00199346	0.00398404	0.00105942	0.00151588	0.00158206	0.00500674	0.02	0.00224215	0.000403348	0.000117614	0.00436317	0.000372661	0.000564784	0.000202458	0.00844161	8.48e-05	0.000108158	0.00115632	7.5e-05	0.0012006	0.000455013	NA
3377	BT	0	4	0	0	0	35.9	0		0	1	3	No	None	No	0.00236271	0.00115842	0.00172555	0.00410661	0.000476639	0.0168636	0.00424534	0.0124102	0.000122778	0.00308912	0.0012837	0.00268279	0.00062413	0.00472158	0.000727178	0.00053304	0.00130806	0.00143173	0.000915667	0.0195876	0.00024759	0.00300308	0.00267999
3378	BT	1	1	0	0	0	37.1	0		0	0	3	No	None	No	0.00237144	0.00223636	0.000680061	0.00156924	0.00415967	0.00409907	0.00224688	0.00463282	0.00863199	1.95e-05	8.12e-05	5.62e-05	0.000159529	9.26e-05	4.2e-05	7.91e-05	2.36e-05	9.58e-05	2.19e-05	3.59e-05	0.00138732	0.00128254	NA
3379	BT	0	4	0	0	0	36.3	0		0	1	3	No	None	No	0.00237157	0.000387454	NA	0.000920408	0.000291236	0.00104426	0.000282624	0.00102347	0.000773585	0.000213352	0.0010062	0.00103279	0.000545011	0.000181134	0.00126377	0.000211285	0.00033169	0.000435215	0.000338851	0.000308477	0.000730353	0.000626114	NA
3380	SP	1	4	0	0	0	36.4	0		0	1	2	No	Expectorants	Yes	0.002373	0.00211024	0.00217866	0.00301957	0.00204107	0.000451835	0.00106925	0.000256755	0.000858089	0.00189042	0.000252579	0.00425514	0.0024877	0.000819752	0.000576937	0.00235052	0.000803999	0.00312633	0.0043644	0.00206637	0.000433974	0.000816833	NA
3381	BT	1	4	0	0	0	36.5	0		0	1	3	No	None	No	0.00237931	0.000441039	0.00227629	0.00155252	0.00160427	0.000624363	0.00137776	0.000187232	0.00165069	0.000960477	0.000285861	0.000778724	0.000410522	0.0015218	0.0026022	0.00472136	0.000154244	0.000279137	0.00155776	0.00024707	0.000711979	0.00141837	0.000714473
3382	BT	1	4	0	0	0	36	0		0	1	1	No	None	No	0.00238185	0.000449812	0.00333125	0.00174077	0.00403732	0.00231538	0.000238297	0.02	0.00353551	0.000383251	0.000238753	0.000737007	0.000734711	0.000389341	0.00152267	0.00352991	0.000140914	0.00266054	0.00286466	9.32e-05	0.00158277	0.000970041	NA
3383	BT	0	4	0	0	0	36.7	0		0	1	3	No	None	No	0.0023853	0.000339256	0.00336628	0.00760686	0.00154142	0.000593693	0.000649725	0.000782458	0.00141614	0.000692038	0.000241716	0.000888774	0.000371804	0.000902488	0.000344031	0.00184974	0.00460859	0.0140304	0.000926018	0.000529558	0.000231295	0.00229754	0.00260652
3384	BT	0	4	0	0	0	NA	NA		0	1	1	No	Hyper Tension treatment	Yes	0.00238711	0.00166025	0.000955062	0.000812754	0.00328733	0.00128805	0.000367809	0.00306609	0.00262575	0.000145225	0.000256351	0.000221149	0.00114794	0.000235043	0.000693558	0.00567988	0.00216942	0.000382374	0.00194871	0.00233905	0.000587807	0.000534885	NA
3385	SP	1	1	0	1	158	36.9	0		0	1	2	Yes	Paracetamol	Yes	0.00239678	0.00115339	0.00993625	0.00198852	0.0011375	0.00185099	0.0012778	0.00658206	0.00349396	0.00668833	0.000620747	0.000209333	0.000522312	0.0064868	0.00039265	0.007841	0.000267399	0.00151729	0.00875011	0.0002929	0.000970729	0.000647936	NA
3386	BT	0	4	0	0	0	36.1	0		0	1	3	No	None	No	0.0023991	0.000141917	0.00113587	0.00652224	0.000175875	0.000724295	0.000217976	8.47e-05	0.000485931	0.000348683	0.000187706	0.000416492	0.00145124	0.000186202	0.000329111	0.000552523	0.000118967	0.000458502	0.000150867	0.000223365	0.000469388	0.00272949	0.00172329
3387	SP	0	4	0	0	0	36.4	0		0	1	3	No	None	No	0.00240623	0.000215771	0.000448999	0.000181483	0.000222771	0.000161156	0.000509974	0.00318466	0.000461058	5.28e-05	0.000118012	0.00123433	0.000126522	5.85e-05	0.000380819	0.00387523	2.12e-05	0.00179259	0.000574767	1.95e-05	0.000256496	0.000347103	NA
3388	BT	0	3	0	0	0	36.7	0		0	1	3	No	None	No	0.0024072	0.000130383	0.00220085	0.0110589	0.000100097	0.000288113	0.000325736	0.000174329	0.000154918	7.4e-05	0.000305943	0.000149508	0.0016042	0.000167356	0.00180711	7.91e-05	3.27e-05	0.000108033	9.12e-05	4.61e-05	0.00020758	0.00396078	NA
3389	BT	1	3	0	0	0	36.5	0		0	1	3	No	None	No	0.00240754	0.000742644	0.00165708	0.00185437	6.65e-05	0.0011665	0.000243315	0.000388428	0.000109363	0.00162393	0.000292783	0.00181814	0.00017197	0.000485941	0.000155184	0.000581635	0.00183581	0.000427344	0.000102247	0.00275097	0.00024054	0.000470765	0.000834724
3390	BT	0	4	0	0	0	36.5	0		0	1	3	No	None	No	0.0024098	0.000188887	0.00175954	0.00189744	0.000369237	0.00570299	0.00122974	0.000311618	0.00103869	0.000573323	0.000209398	0.000867604	0.00155214	0.000375891	0.000455391	0.000722465	0.000675923	0.00139917	0.000685118	0.000570056	0.0074532	0.00292133	0.00341608
3391	BT	1	4	0	0	0	36.7	0		0	1	3	No	None	No	0.00242495	0.00115689	0.00383571	0.00428989	0.0020225	0.00176899	0.00369172	0.000232139	0.00247942	0.00354492	0.00751368	0.000694735	0.00109545	0.000381442	0.00170362	0.00930445	0.000162454	0.02	0.00226818	0.000418144	0.0020924	0.00370358	0.00672175
3392	SP	0	4	0	0	0	36.2	0		0	1	3	No	None	No	0.00242686	0.000228883	0.00178668	0.000207251	0.000777041	0.000275639	0.000307504	0.00129493	0.000725931	0.00876155	0.000280958	0.000110648	0.00043919	0.000793389	0.00026653	0.00617581	0.00050589	6.56e-05	0.000855357	0.000412535	0.000770799	0.000806385	NA
3393	BT	1	4	0	0	0	36.6	0		0	1	3	No	None	No	0.00242769	0.000405704	0.00109015	0.000777334	0.00114493	0.00077027	0.000936087	0.00109533	0.00222083	0.000342507	0.000718848	0.000443236	0.00304574	0.000554354	0.00584085	0.00403482	9.93e-05	0.000472801	0.00159144	0.000200707	0.000716739	0.00125339	0.00505172
3394	SP	0	4	0	0	0	36	0		0	1	2	No	None	No	0.00242858	5.72e-05	0.00129627	0.000233767	0.001944	0.00138396	0.000182784	0.00414242	0.000342574	0.000234607	0.000291493	0.00135058	0.000205489	0.000305336	0.000372789	0.00225485	0.00441786	0.000987498	0.00060145	0.00481024	0.0010878	0.000405312	NA
3395	BT	1	2	0	0	0	36.6	0		0	1	3	No	None	No	0.00242864	0.00256967	0.00462629	0.00294692	0.000186928	0.00779956	0.00137779	0.00410119	0.000469494	0.0169811	0.000810217	0.02	0.000324901	0.00310214	0.000974706	0.00341281	0.00130219	0.00122231	0.000696039	0.011027	0.00076283	0.00214395	0.00219581
3396	BT	0	2	0	1	3.225	36.8	0		0	1	3	No	None	No	0.00243483	0.000492632	0.00329032	0.00156439	0.000332961	0.000483032	0.000193572	0.00147475	0.00960786	0.000812498	0.000539484	0.000742092	0.00174865	0.000770608	0.000204492	0.00350204	6.93e-05	0.000345418	0.00260065	0.000314542	0.000249426	0.00171183	0.00684833
3397	SP	1	4	0	0	0	36.2	0		0	1	3	No	Paracetamol	Yes	0.00243946	0.02	0.00634339	0.00283595	0.0036062	0.0016839	0.000386953	0.00560977	0.00448343	0.00075628	0.00126595	0.02	0.00537382	0.000930436	0.00417531	0.00309911	0.00168701	0.00983304	0.00266872	0.00143643	0.00107277	0.0192774	NA
3398	BT	1	1	0	0	0	36.6	0		0	1	3	No	None	No	0.00244199	0.00231885	0.00613409	0.0105467	0.00456204	0.00610985	0.000479792	0.00147843	0.00256043	0.00394377	0.00113287	0.00446755	0.000921483	0.00256908	0.00207551	0.00662366	0.00163774	0.00186517	0.000969776	0.00653842	0.000917578	0.02	0.00637312
3399	BT	1	2	0	1	2857.5	36.6	0		0	1	3	No	None	No	0.00245302	0.000383884	0.0109894	0.00477544	0.000492809	0.00152527	0.000486312	0.00203507	0.0151825	0.00569549	0.000399002	0.00114454	0.0010233	0.000573859	0.00050294	0.00621133	0.000417945	0.00376465	0.0119149	0.000789102	0.00084775	0.00556917	0.00532491
3400	SP	0	2	0	0	0	36.6	0		0	1	3	No	None	No	0.0024617	0.00253732	0.001454	0.0018024	0.00420846	0.00481405	0.000575438	0.00535686	0.00882405	2.63e-05	0.000140852	6.74e-05	0.00630008	0.000184728	0.000147697	0.000191692	0.000111133	0.000228844	5.25e-05	0.000195868	0.00166658	0.00123408	NA
3401	BT	1	4	0	0	0	36.1	0		0	1	3	No	None	No	0.00246271	0.00140614	0.0058849	0.0110801	0.00384135	0.00357052	0.00082329	0.0014903	0.00364597	0.00388675	0.00115569	0.00323385	0.0028366	0.00151768	0.00173781	0.00555273	0.00176721	0.00166636	0.00130304	0.0037441	0.00169166	0.02	0.00846605
3402	SP	0	4	0	0	0	37.2	0		0	1	3	No	None	No	0.00246313	0.000396523	0.00744127	0.00427042	0.00186084	0.000885848	0.00648684	0.000808219	0.00156386	0.000446155	0.00244825	0.000525942	0.000913611	0.000599456	0.00140819	0.00237593	0.000710834	0.000502378	0.000961312	0.000707508	0.000625893	0.00528927	NA
3403	SP	0	2	0	0	0	36.7	0		0	0	0	No	None	No	0.00246893	0.000330935	0.00114	0.000766299	0.000442032	0.000643206	0.000157824	0.000737159	0.00146798	2.08e-05	4.72e-05	0.000379017	7.17e-05	9.02e-05	0.000107801	3.8e-05	3.71e-05	0.000928743	0.000574597	3.82e-05	0.000206929	0.000329529	NA
3404	SP	1	4	0	0	0	NA	NA		0	1	3	No	None	No	0.00246991	0.00467554	NA	0.02	0.00545507	0.00569288	0.0017124	0.00573478	0.00865475	0.00117097	0.00407921	0.000275238	0.00166139	0.00296061	0.0057572	0.00608886	0.00782991	0.00799221	0.00256812	0.00627103	0.00282664	0.003806	NA
3405	BT	1	4	0	0	0	36.8	0		0	1	3	No	Amoxicillin	Yes	0.00247015	0.00271144	0.00308255	0.00732311	0.00140546	0.00946574	0.000735849	0.00345097	0.00175115	0.0106497	0.000881066	0.0154115	0.000816891	0.00252104	0.00113533	0.00453696	0.00186223	0.00120592	0.00154291	0.0109366	0.000829917	0.00755602	0.0036616
3406	SP	1	4	0	0	0	36.6	0		0	1	3	No	None	No	0.00247212	0.00370229	0.0175371	0.02	0.00436782	0.00069353	0.00092806	0.02	0.00115697	0.00487856	0.000993004	0.001183	0.000320052	0.00409599	0.000881945	0.0129147	0.00169194	0.00789819	0.00316379	0.001589	0.000717735	0.00383535	NA
3407	BT	1	1	0	0	0	36.8	0		0	1	1	No	None	No	0.00247774	0.00379746	0.00322363	0.00617349	0.000123851	0.00868836	0.00135169	0.00334404	0.000194764	0.02	0.000799255	0.02	0.000406913	0.00285464	0.00109088	0.00635561	0.00188105	0.000890407	0.000571617	0.013497	0.000286903	0.00632218	0.00790133
3408	SP	1	4	0	0	0	36.9	0		0	1	1	No	None	No	0.00247907	0.00069976	0.00104424	0.000840965	0.00018497	0.000327489	0.000198372	0.000357369	0.000641285	3.24e-05	8.19e-05	0.000113422	0.000405826	4.96e-05	0.000175815	2.94e-05	0.000476937	0.000217915	4.39e-05	0.000451278	0.000160811	0.000521721	NA
3409	BT	0	4	0	0	0	36.2	0		0	1	3	No	None	No	0.00248135	0.00200637	0.00488639	0.00148901	0.00270346	0.00616122	0.00198486	0.02	0.00463289	0.00048022	0.00257224	0.00296741	0.00175995	0.00477648	0.0144858	0.02	0.00267327	0.00774808	0.00942388	0.00184626	0.00983072	0.000938703	NA
3410	BT	0	4	0	0	0	35.7	0		0	1	3	No	None	No	0.00248454	0.00222438	0.00248003	0.00290894	0.000475509	0.00719027	0.00064669	0.00267745	0.00115785	0.0187659	0.000498797	0.02	0.000327365	0.00213447	0.00277757	0.00312728	0.00112702	0.000975334	0.00149744	0.00971136	0.000144381	0.0017036	0.00110097
3411	SP	1	4	0	0	0	36.1	0		0	0	0	No	None	No	0.00249246	0.000892898	0.00770159	0.00450871	0.00341905	0.00302183	0.00301223	0.0103591	0.00721666	0.00052881	0.00182433	0.0014895	0.00533569	0.00179198	0.00347722	0.00836165	0.0142145	0.000162354	0.00401438	0.0137936	0.00152082	0.00569821	NA
3412	BT	1	2	0	1	64.9375	36.5	0		0	1	3	No	None	No	0.00249443	0.000882669	0.00219718	0.00241418	0.00870653	0.00174706	0.000402034	0.000515862	0.0102264	0.0054197	0.00208283	0.00107266	0.000906111	0.00376998	0.000989878	0.0135127	0.00285016	0.00155556	0.00962655	0.000945598	0.00200115	0.00585538	0.00564628
3413	BT	0	4	0	0	0	36.2	0		0	1	3	No	None	No	0.00249697	0.000410667	0.000949227	0.00147153	0.00228115	0.00361042	0.00079095	0.0164902	0.000974816	0.000439208	0.000552811	0.000558601	0.00067113	0.00139222	0.00010457	0.00397041	0.000109225	0.0119965	0.00235485	0.000304526	0.02	0.00115174	0.00133936
3414	BT	0	4	0	0	0	36.5	0		0	1	3	No	None	No	0.00251156	0.000967946	0.00491745	0.00696481	0.0037865	0.00235459	0.00605596	0.00094368	0.00485311	0.00311019	0.00067289	0.00225019	0.00109994	0.000857835	0.00135123	0.0049409	0.00106586	0.00141901	0.00149592	0.00268039	0.00099741	0.0136154	0.00576546
3415	BT	1	4	1	0	0	36.5	0		0	1	2	No	None	No	0.00251228	0.000181751	0.00135256	0.000740234	0.000362391	0.000330859	0.000245817	0.000174092	0.00179203	0.000340012	0.00023813	0.000298802	0.000817787	0.00032766	0.000447865	0.000603987	0.000434348	0.000195952	0.000835279	0.000375455	0.000318332	0.0011665	0.000438331
3416	BT	1	2	0	0	0	36.5	0		0	1	3	No	None	No	0.00251545	0.000203666	0.00201708	0.00155506	0.000361351	0.000595241	0.000174559	0.000771466	0.000359129	0.000553652	0.000317811	0.000457709	0.000465058	0.000257848	0.000309267	0.00070483	0.000166232	0.000702936	9.18e-05	0.000387673	0.000419879	0.00268094	0.00296886
3417	SP	0	4	0	0	0	37.3	0		0	1	3	No	None	No	0.00252161	0.00158979	0.00257907	0.000424167	0.000256628	0.000427274	6.3e-05	0.00632383	0.00100999	5.45e-05	0.00103789	0.00170047	0.000430565	0.0003974	0.0119472	0.000684392	0.000257132	0.000979147	0.000408407	0.000181219	0.000381637	0.000737507	NA
3418	BT	0	4	0	0	0	36.1	0		0	1	3	No	None	No	0.00253493	0.000336217	0.00161091	0.00303183	0.00257128	0.00222549	0.00123739	0.000201968	0.0013517	0.00110808	0.00121886	0.00176863	0.00272412	0.00120271	0.00132389	0.017268	0.000320374	0.00420485	0.00376808	0.000472407	0.00232057	0.00381892	0.00154146
3419	BT	1	4	0	0	0	36.5	0		0	1	3	No	None	No	0.00254247	5.68e-05	0.00245197	0.000358913	0.00280538	0.000358004	0.000413939	0.00254247	0.000871286	0.000187481	0.000122045	8.38e-05	0.000428314	0.000687496	0.000239915	0.00200008	0.000244403	7.31e-05	0.00162859	0.000201139	0.000453333	0.00030793	NA
3420	SP	1	1	0	0	0	38.3	1	neg	0	1	3	Yes	None	No	0.00254309	0.00140694	0.00239523	0.00178822	0.00259674	0.00291079	0.000569892	0.0040997	0.0059281	0.000130644	0.000247104	0.000173645	0.000380222	0.000236614	8.26e-05	0.000700047	0.00266601	0.00222628	0.00345664	0.00298615	0.00109325	0.000857965	NA
3421	KMT	1	4	0	0	0	36.5	0		0	1	3	No	None	No	0.00254416	0.00032257	0.00568948	0.00123043	0.000338229	0.000491745	0.000710188	0.00023615	0.000558542	6.65e-05	0.000246216	0.000601034	0.00132289	0.000362649	0.000317471	0.000283891	0.00101095	0.000570158	0.000520833	0.000742489	0.000362812	0.00137929	NA
3422	BT	0	4	0	0	0	36.8	0		0	1	3	No	None	No	0.00254513	0.00122286	0.00452252	0.00730541	0.00492314	0.00294375	0.000359639	0.00133978	0.00243168	0.0040398	0.000828563	0.00294156	0.00125301	0.00146777	0.0016013	0.00698885	0.00121543	0.00146388	0.00109793	0.00304999	0.00105445	0.0144612	0.00587812
