## Supplemental Table 1 for "Application of 23 novel serological markers for identifying recent exposure to *Plasmodium vivax* parasites in an endemic population of western Thailand" (part 2 of 2)

### Sheet: Raw data (continued)
sample	Hamlet	Gender	Age_group	Pf_PCR_pos	Pv_PCR_pos	Pv_copies	body_temp	Fever	RDT_result	antimalarial_last2weeks	bednet_use	bednet_duration	feeling_unwell_today	current medications	other_treatment	PVX_099980	PVX_096995	PVX_097715	PVX_112670	PVX_003770	PVX_087885A	PVX_082700	PVX_082650	PVX_094255A	PVX_097680	PVX_097625	PVX_082670	PVX_082735	PVX_097720	PVX_000930	KMZ83376.1	AAY34130.1	PVX_095055	PVX_094255B	PVX_110810	PVX_087885B	PVX_092955	PVX_088820
3423	BT	0	2	0	0	0	36.5	0		0	1	3	No	None	No	0.00254568	0.00143331	NA	0.00680423	0.0115348	0.00330284	0.00136722	0.00805918	0.00481906	0.00117995	0.000366534	0.00446523	0.00202039	0.0006359	0.000872478	0.02	0.000938309	0.000688597	0.0016563	0.000531452	0.00187035	0.00308918	NA
3424	BT	1	4	0	0	0	36.7	0		0	0	3	No	None	No	0.00254684	0.000490319	0.00521905	0.00268943	0.00500664	0.0118862	0.000258886	0.0013595	0.00492124	0.00150473	0.00104263	0.000867989	0.00480999	0.00188071	0.00620225	0.0068208	0.000287905	0.00316679	0.00423116	0.000460368	0.0075867	0.00322727	0.0154243
3425	BT	1	2	0	0	0	36.2	0		0	1	3	No	None	No	0.00255592	0.00226313	0.02	0.00380587	0.00372243	0.00399401	0.000757068	0.00450864	0.0069159	0.000165366	0.000660095	0.000250996	0.000447052	0.00134239	0.000963836	0.000953317	0.000726002	0.00122867	0.000324957	0.000878913	0.0015288	0.00156124	NA
3426	BT	0	2	0	0	0	36.7	0		0	1	3	No	None	No	0.00256507	0.00276656	0.00392827	0.00819139	0.00159781	0.00961214	0.00182199	0.00410488	0.00128565	0.013363	0.00085036	0.0182942	0.000878666	0.00294683	0.00155468	0.00389154	0.00294728	0.00128491	0.000675198	0.0125165	0.000532026	0.00730352	0.00275119
3427	BT	1	4	0	0	0	36.5	0		0	1	3	No	None	No	0.00256963	0.000233838	0.00269024	0.00134205	0.00202888	0.00215064	0.00268184	0.010973	0.00154796	0.000349949	0.00101014	0.000414143	0.000902823	0.000284229	0.000187851	0.00242143	4.71e-05	0.00235936	0.0035409	0.000421684	0.00257884	0.0010918	0.00236447
3428	SP	1	4	0	0	0	36.3	0		0	1	3	No	None	No	0.00257067	0.00037415	0.00183522	0.02	0.00596834	0.000609328	0.00070097	0.00267278	0.000734967	0.00182343	0.000150299	0.00174937	0.00058907	0.00263575	0.0003294	0.0062357	0.000671156	0.00320514	0.000650708	0.000542478	0.000601916	0.00209919	NA
3429	BT	1	2	0	0	0	36.6	0		0	1	1	No	None	No	0.0025819	0.00265229	0.00202116	0.00209877	0.0043094	0.00479528	0.000797851	0.00555064	0.00874684	0.000149726	8.05e-05	0.000163944	0.000339653	0.00012848	0.000298382	5.54e-05	5.22e-05	6.32e-05	1.95e-05	5.17e-05	0.00205177	0.00129621	NA
3430	SP	1	4	0	1	60.975	37	0		0	1	1	Yes	None	No	0.00258286	0.000863424	0.00876198	0.00399003	0.0055956	0.00078052	0.00359311	0.02	0.00385147	0.00222648	0.000570484	0.000935363	0.00212437	0.00536638	0.000607694	0.02	0.000253422	0.0186913	0.02	0.000392707	0.00069816	0.00509967	NA
3431	BT	1	4	0	0	0	36.6	0		0	1	3	No	None	No	0.00259588	0.00024585	0.00518133	0.000475625	0.00150715	0.000552355	0.00101642	0.000139995	0.00118141	0.000160907	0.000217181	0.000113017	0.000524818	0.000213248	0.000272236	7.45e-05	0.00120124	0.00185676	0.000458605	0.00100903	0.000460154	0.00159181	NA
3432	SP	1	4	0	0	0	36	0		0	1	3	No	None	No	0.00259614	0.0011113	0.00727938	0.004048	0.00164359	0.00453211	0.00220122	0.00427652	0.00242128	0.00327086	0.00234609	0.00236543	0.00121371	0.000496329	0.00552255	0.0188719	0.00054489	0.00323463	0.00685842	0.000443994	0.00519869	0.0105938	NA
3433	SP	1	3	0	0	0	36.6	0		0	1	3	No	None	No	0.00260327	8.44e-05	0.00254426	0.00191113	7.16e-05	0.00011815	0.00029998	0.000943184	0.000193784	0.000780314	0.000102936	4.22e-05	0.000418851	8.95e-05	5.62e-05	5.9e-05	2.1e-05	6.91e-05	0.00019279	2.79e-05	5.16e-05	0.000269059	NA
3434	SP	0	1	0	0	0	36.5	0		0	1	1	No	None	No	0.00260368	0.00518669	0.02	0.0154793	0.00954035	0.00691853	0.000926232	0.00899917	0.0189901	0.000799182	0.00562743	0.000215363	0.00162476	0.0032797	0.00777318	0.00606923	0.0127649	0.00773382	0.00255217	0.00967297	0.00547564	0.00473035	NA
3435	KMT	1	1	0	0	0	36.8	0		0	1	3	No	None	No	0.00260375	0.00191676	0.0102342	0.00453942	0.00231612	0.00303218	0.000715194	0.00310249	0.00412105	0.000474515	0.00104264	0.000244863	0.00206711	0.00105727	0.00122336	0.00155189	0.00155758	0.00212563	0.000502701	0.00135865	0.00193569	0.00147169	NA
3436	BT	1	2	0	0	0	36.3	0		0	1	3	No	None	No	0.00260557	0.000102886	NA	0.000588539	6.6e-05	0.000133733	0.000168443	0.000194494	0.00104228	0.000116052	9.2e-05	0.000367346	0.000697701	0.000274535	0.000227673	4.42e-05	0.000386614	0.000877264	0.000734607	0.000392964	8.02e-05	0.000822664	NA
3437	SP	1	4	0	0	0	36.1	0		0	1	3	No	None	No	0.00260667	0.00109394	0.00604393	0.0043829	0.00584028	0.000988399	0.00170704	0.0016937	0.00210128	0.000643486	0.000702898	0.000643455	0.00104611	0.0010614	0.0014891	0.00348101	3.84e-05	0.02	0.00186604	4.03e-05	0.000428997	0.00507798	NA
3438	SP	1	2	0	0	0	36.5	0		0	1	3	No	None	No	0.00260694	0.000221774	0.00178416	0.000618769	0.000377764	0.000544365	0.000278588	0.00066448	0.000981569	5.32e-05	0.000120433	0.000126281	0.0182512	0.00015277	0.000275154	0.000174328	6.35e-05	0.000168156	0.000509577	0.000130432	0.000233594	0.000792441	NA
3439	SP	1	4	0	0	0	35.9	0		0	1	3	Yes	None	No	0.00260916	0.00165758	0.00806226	0.00127542	0.00814997	0.00136229	0.000828053	0.0158336	0.00324384	0.000300974	0.00142648	0.000861914	0.000176737	0.00159768	0.000217307	0.00628414	0.000801264	0.00473012	0.00286559	0.00104142	0.000601993	0.00044041	NA
3440	BT	0	4	0	0	0	36.1	0		0	1	3	No	None	No	0.00261169	0.000181537	0.00214046	0.000686865	0.00330616	0.00029853	0.000170051	0.00240053	0.000659281	0.000258516	0.000513189	0.000132554	0.000802113	0.000124156	0.000193069	0.00337995	0.000149366	0.000517501	0.00117246	0.000148396	0.000380858	0.000364673	NA
3441	BT	0	4	0	0	0	36.6	0		0	1	3	No	None	No	0.00261313	0.000715994	0.00803373	0.000754773	0.000549667	0.00117974	0.000258207	0.000399758	0.000781042	0.000161365	9.15e-05	7.4e-05	0.00109611	0.000108167	0.000237082	0.000559886	0.00146094	0.000902223	0.00106436	0.0013904	0.00134193	0.000512821	NA
3442	SP	0	4	0	0	0	36.5	0		0	1	3	Yes	Paracetamol	Yes	0.00261379	0.000618745	0.00323146	0.000866178	0.000279288	0.00018732	0.000208683	0.00179102	0.000162126	0.000916538	0.000212709	0.0052328	0.000658556	0.000536315	0.000291978	0.00135372	0.00323753	0.00646171	0.000641669	0.00346508	0.000204814	0.00340743	NA
3443	BT	0	4	0	0	0	36.7	0		0	1	3	No	None	No	0.00262032	0.00125324	0.00129564	0.00390126	0.00245585	0.00149336	0.000274395	0.00324055	0.00740415	0.000519233	0.00185649	0.000548197	0.000657063	0.000251982	0.000213882	0.00297862	0.000131626	0.0100134	0.00388602	0.000357014	0.00221615	0.0015388	0.00129587
3444	BT	0	1	0	0	0	NA	NA		0	1	1	No	None	No	0.00262497	0.00228812	0.000815066	0.00234644	0.00477189	0.00622232	0.000517559	0.00603667	0.0145856	1.95e-05	7.16e-05	8.92e-05	0.000426845	8.62e-05	7.12e-05	6.2e-05	2.28e-05	5.75e-05	1.95e-05	3.94e-05	0.00213928	0.00140807	NA
3445	BT	1	1	0	0	0	37	0		0	1	3	No	None	No	0.00263157	0.00184869	0.00580345	0.00766268	0.00195706	0.0112152	0.000902847	0.00369562	0.00126546	0.0147752	0.000919501	0.02	0.00079574	0.00340678	0.0017551	0.00723204	0.00193675	0.00189128	0.000718019	0.02	0.000503133	0.00830233	0.00377306
3446	BT	0	4	0	0	0	36.5	0		0	1	2	No	None	No	0.00264022	0.00143327	0.0043696	0.00545604	0.00860961	0.00233339	0.00259632	0.00116117	0.00370699	0.00315569	0.000892702	0.00291711	0.00169891	0.00118443	0.0011088	0.0117803	0.000919552	0.00107053	0.00367171	0.00237682	0.000974289	0.0111951	0.00622262
3447	BT	1	4	0	1	19.4125	36.8	0		0	1	1	No	None	No	0.00264333	0.0125648	0.02	0.0112813	0.00061387	0.00166201	0.02	0.0092884	0.00705881	0.00094797	0.00223907	0.02	0.02	0.0014837	0.00283092	0.000283445	0.00963491	0.02	0.0121799	0.00899031	0.00291048	0.0184959	NA
3448	KMT	1	4	0	0	0	36.6	0		0	1	1	No	None	No	0.0026443	0.000271172	0.00136451	0.000171576	0.00332616	0.000153336	0.000121013	0.0151326	0.000419322	0.00107834	0.000310467	0.000181892	0.000653986	0.000224528	0.000245734	0.00101049	0.00269552	0.00549384	0.000975567	0.00240129	0.000124148	0.00035248	NA
3449	SP	0	4	0	0	0	36.2	0		0	1	3	No	Paracetamol	Yes	0.00265398	0.000788147	NA	0.000470165	3.46e-05	0.000103151	0.00849446	0.00635531	0.00116923	0.000356605	5.26e-05	0.000172774	0.00129128	3.89e-05	0.000203543	0.0027458	8.74e-05	0.00186285	0.000844881	7.49e-05	0.000131922	0.000360447	NA
3450	SP	1	4	0	0	0	36.1	0		0	1	3	No	None	No	0.00265539	0.000567176	0.00139388	0.00333284	0.00214662	0.000501903	0.00452772	0.000527602	0.00144779	0.00139609	0.000263552	0.001008	0.000478388	0.00183627	0.000646743	0.00257653	0.000335935	0.00139661	0.00261826	0.000326974	0.000363311	0.00115891	NA
3451	SP	1	4	0	0	0	36.7	0		0	0	1	No	None	No	0.00266455	0.00571194	0.02	0.0126174	0.00679938	0.00635988	0.00136913	0.00743789	0.00992519	0.000808835	0.00490453	0.00061478	0.00134352	0.00324463	0.004903	0.00662435	0.00571311	0.00831617	0.00238915	0.00593511	0.003289	0.00341611	NA
3452	BT	0	4	0	0	0	36.4	0		0	1	3	No	None	No	0.00268168	0.00118633	0.00505873	0.00809926	0.00347684	0.00311921	0.000376135	0.00105872	0.00265809	0.00342818	0.00104066	0.00284221	0.000963757	0.00124789	0.00146039	0.00459916	0.00112066	0.00159578	0.000727675	0.00341054	0.00127847	0.0139368	0.00507142
3453	BT	0	4	0	0	0	36.7	0		0	0	0	No	None	No	0.00268602	0.000291804	0.00680488	0.00124651	0.000193665	0.000807093	0.000218469	0.000186712	0.000169548	0.000512894	0.000366914	0.0010218	0.000300349	0.000398118	0.00029328	0.000590942	0.000123846	0.000167966	9.01e-05	0.000623138	0.000435375	0.00424386	0.00804555
3454	SP	0	3	0	0	0	36	0		0	1	1	No	None	No	0.00268637	0.00204121	0.00281412	0.00618663	0.00130868	0.00176442	0.00100469	0.00485912	0.00153796	0.000895759	0.000571191	0.00109908	0.00202704	0.00376099	0.000716943	0.0103394	0.00141851	0.00102233	0.00212018	0.00128108	0.00128775	0.0011084	NA
3455	KMT	1	4	0	0	0	35.5	0		0	1	3	No	None	No	0.00269011	0.000757959	0.00339648	0.00316766	0.00104306	0.000353269	0.00385758	0.000361198	0.00203424	0.00059325	0.00138182	0.000449332	0.000647644	0.000651229	0.000877717	0.0122919	0.000262319	0.00354177	0.00515751	0.000356687	0.000367296	0.00187827	NA
3456	SP	0	4	0	0	0	36.5	0		0	1	3	No	None	No	0.00269177	0.00922938	0.00638548	0.00134733	0.00273107	0.000598835	0.000487161	0.02	0.000995842	0.000572928	0.00137562	0.00306567	0.000334877	0.000573209	0.00025331	0.00197358	0.00475752	0.00221592	0.00251212	0.0054619	0.000342755	0.00140699	NA
3457	BT	0	4	0	0	0	36.7	0		0	1	3	No	None	No	0.00269263	8.55e-05	0.00128482	0.000514137	8.33e-05	0.000254149	0.000105145	7.79e-05	0.000122395	0.000276017	9.49e-05	0.000175793	0.00168414	0.000209381	9.6e-05	0.000423496	0.000303253	0.000110064	3.86e-05	0.000169651	0.000120643	0.000908099	0.0010715
3458	SP	0	4	0	0	0	36.2	0		0	1	3	No	None	No	0.0026971	0.00021666	0.000592936	0.0013123	0.00204243	0.000370696	0.000608317	0.00244013	0.00104149	0.000736793	0.00022807	0.00129326	0.000345071	0.0011239	0.000101142	0.00247015	0.000326919	0.000922357	0.000930449	0.000293728	0.000174737	0.000359043	NA
3459	BT	1	1	0	0	0	36	0		0	1	3	No	None	No	0.00269841	0.0034489	0.00373525	0.00194874	0.00573799	0.00730409	0.000746924	0.00701193	0.0107189	0.000186064	0.000381102	0.000267391	0.000145553	0.000292765	0.000385567	0.0004647	0.00109048	0.000818012	0.00065565	0.00111779	0.00277672	0.00123768	NA
3460	BT	0	1	0	0	0	36.3	0		0	1	3	No	None	No	0.00270482	0.00103939	0.000633076	0.00103131	9.11e-05	0.000903649	6.3e-05	3.53e-05	0.000104527	0.000178863	0.000223874	0.000160295	0.000761039	0.00010049	0.000154509	0.000176921	0.000259201	0.000202667	2.63e-05	0.000276114	0.000986216	0.00240382	0.000836686
3461	KMT	0	4	0	0	0	36.6	0		0	1	3	No	None	No	0.0027066	0.00102724	0.00360578	0.000932679	0.00085494	0.000549339	0.000567943	0.0107513	0.000403127	0.000270025	0.000688537	0.00102247	0.00107374	0.000370918	0.000943457	0.00412672	0.000487687	0.02	0.00137557	0.000691352	0.000421744	0.00259115	NA
3462	BT	1	1	0	0	0	36.6	0		0	1	3	No	None	No	0.00271504	0.00149428	0.00834606	0.00311082	0.00404777	0.00480864	0.00077229	0.00398728	0.00817236	0.000317057	0.000171698	0.000277879	0.000230723	0.000170948	0.000127638	0.000124921	7.02e-05	0.000129433	5.68e-05	9.53e-05	0.00158473	0.00147099	NA
3463	SP	0	4	0	0	0	35.8	0		0	1	3	No	None	No	0.00271654	0.000155235	0.00327279	0.00160282	0.00239546	0.000751114	0.000440104	0.00265681	0.000489178	0.000452521	0.000448249	0.000194181	0.000670644	0.00046412	0.000493879	0.00125926	0.0111756	0.00547249	0.00111963	0.0109208	0.000670301	0.00494805	NA
3464	KMT	1	2	0	0	0	36.9	0		0	1	3	No	None	No	0.00271803	0.00164949	0.00116251	0.00182531	0.0023257	0.00336149	0.0004144	0.00287632	0.00487152	1.95e-05	0.00018439	8.9e-05	0.000243473	0.00012293	0.00016696	8.33e-05	0.00129381	0.000231698	2.31e-05	0.00117194	0.00147055	0.000858104	NA
3465	BT	1	4	0	0	0	36.4	0		0	1	3	No	None	No	0.00271926	0.00188576	0.00720253	0.00308798	0.00171021	0.00226818	0.00195866	0.000981462	0.00898782	0.00170785	0.00222049	0.00107214	0.00204683	0.00114541	0.00133321	0.00822311	0.00041955	0.00174641	0.00689255	0.000855193	0.00154472	0.0115601	0.0119846
3466	BT	1	4	0	0	0	36.3	0		1	1	3	No	None	No	0.00272222	0.00184119	0.00569445	0.00115264	0.00737212	0.00167619	0.00133071	0.02	0.011565	0.0027563	0.000761186	0.00109099	0.00596122	0.000980724	0.00018387	0.00545559	0.000813439	0.000363823	0.00310014	0.00228792	0.000738884	0.00365259	0.00209423
3467	BT	1	1	0	0	0	36.6	0		0	1	3	No	None	No	0.00272963	0.00186712	0.00689924	0.0132649	0.00514647	0.00394691	0.000394788	0.0013614	0.00206656	0.00345524	0.00116066	0.0039978	0.0012225	0.00184991	0.00215762	0.00521603	0.00173428	0.00171657	0.000789522	0.00477944	0.00115511	0.0175858	0.00658467
3468	BT	1	3	0	0	0	36.4	0		0	1	3	No	None	No	0.00273042	0.000783884	0.00773437	0.00491104	0.00114618	0.00173636	0.000406085	0.000610915	0.00112236	0.00319937	0.000852964	0.00418176	0.00131135	0.000704683	0.000920755	0.00294761	0.000846206	0.000672459	0.000230184	0.0024403	0.000645629	0.00872843	0.0105399
3469	BT	1	3	0	0	0	36.4	0		0	1	1	No	None	No	0.0027308	0.00168977	0.0107058	0.0118363	0.00480793	0.00391218	0.00281459	0.0018039	0.00391446	0.00591352	0.00120153	0.00486166	0.00500671	0.00209344	0.00201521	0.00578575	0.00182689	0.00172021	0.000603716	0.00406414	0.00189446	0.02	0.00724278
3470	BT	0	4	0	0	0	35.7	0		0	1	3	No	Others	Yes	0.00273928	0.00111667	0.00477687	0.0106957	0.0084117	0.00287643	0.000607827	0.0115203	0.00236045	0.00323127	0.00117821	0.00263445	0.00110381	0.00132137	0.0016003	0.00729071	0.00143271	0.00129601	0.000688236	0.00323184	0.00165775	0.02	0.004941
3471	BT	0	4	0	0	0	36.1	0		0	0	3	No	None	No	0.00274137	0.000233111	0.000496418	0.02	0.00368922	0.00257102	0.00039658	0.000380713	0.00278305	0.00044313	0.000799714	0.000469127	0.000685508	0.000253029	0.000274107	0.00144701	0.000504774	0.000108118	0.00258213	0.000341891	0.00218839	0.0010548	0.00175484
3472	BT	0	3	0	0	0	36.2	0		0	1	3	No	None	No	0.00274789	0.000205982	NA	0.000189998	0.000187437	0.000465434	0.000531764	9.17e-05	0.000112417	8.49e-05	8.9e-05	0.000689112	0.000101153	6.19e-05	6.42e-05	6.05e-05	5.97e-05	9.92e-05	2.89e-05	8.92e-05	0.000345245	0.000203934	NA
3473	SP	1	1	0	0	0	36.4	0		0	1	3	No	None	No	0.00275311	0.00362487	0.0031855	0.00472499	0.00467697	0.00673711	0.00105335	0.00587696	0.0143436	3.68e-05	6.17e-05	0.0010252	0.000955174	0.000218292	5.58e-05	5.6e-05	6.2e-05	8.5e-05	4.27e-05	6.43e-05	0.00215429	0.00129403	NA
3474	BT	0	4	0	0	0	36.8	0		0	1	2	No	None	No	0.00275582	0.00017172	0.000844519	0.0012002	0.000498728	0.000426295	0.000246049	0.00395576	0.00230306	0.00105091	0.000188503	0.00037071	0.00102515	0.000962774	0.000237693	0.00153809	0.00027593	0.00465883	0.00110985	0.000442914	0.000528065	0.00186586	0.001364
3475	BT	0	1	0	0	0	36.7	0		0	1	3	No	None	No	0.00275921	0.000354242	0.00216643	0.00115571	0.000477061	0.000646452	0.000135403	0.000257941	0.000643515	0.00070072	0.000368842	0.000802436	0.000256804	0.000350745	0.000258907	0.000972934	0.000238222	0.000841798	0.0014479	0.000442858	0.000362944	0.00569042	0.00124238
3476	BT	0	1	0	0	0	35.7	0		0	1	3	No	None	No	0.0027804	0.000474275	0.00125648	0.00296096	0.000504634	0.00140223	0.000189122	0.000320785	0.000421358	0.00118029	0.000286067	0.00187864	0.00197178	0.000478788	0.000328643	0.00116002	0.00046859	0.000321033	0.000152644	0.00134984	0.000390223	0.00328254	0.00205857
3477	SP	1	4	0	0	0	37.4	0		0	0	3	No	None	No	0.00279117	0.000333567	0.00104749	0.00439437	5.15e-05	0.0045025	9.62e-05	0.000523294	0.00161588	9.83e-05	0.00018947	0.000272851	0.00119521	5.22e-05	0.00218286	0.00211139	0.00602679	0.000992582	0.00313956	0.00860672	0.0038266	0.000532675	NA
3478	BT	1	4	0	0	0	36	0		0	1	3	No	None	No	0.00279188	6.15e-05	0.000632731	0.00044824	0.000346911	0.000130638	0.000325986	0.00108874	0.00078328	2.4e-05	0.000239512	0.000551469	0.000205655	5.51e-05	0.000275288	0.000243147	1.95e-05	0.011552	0.000461132	4.59e-05	0.000154591	0.000364863	NA
3479	BT	1	4	0	0	0	35.5	0		0	1	2	No	None	No	0.00280325	0.000250647	0.00109137	0.00196403	0.00500662	0.00124599	0.00056588	0.00180268	0.00179646	0.000584789	0.000273763	0.000560051	0.00189446	0.00115196	0.00168936	0.02	0.000115939	0.000865867	0.0023375	0.000159181	0.00242211	0.00553254	0.000678843
3480	KMT	1	4	0	0	0	35.5	0		0	1	3	No	None	No	0.00280342	0.000315543	0.00431585	0.00141298	0.000160458	0.000551429	0.000258611	0.000237561	0.00263361	0.000531578	0.00074915	0.00110781	0.000859775	0.000237386	0.00345947	0.0071525	6.52e-05	0.00117112	0.0063738	0.000243054	0.000596411	0.00156981	NA
3481	BT	1	4	0	0	0	36.4	0		0	0	3	No	None	No	0.00280565	0.000297887	0.000878621	0.000679804	0.000560701	0.000321913	0.000214639	0.000312315	0.00101194	0.000294068	0.000325647	0.00107419	0.000297611	0.000472525	0.000629313	0.00120791	0.000149407	0.00546853	0.00153389	0.000219775	0.000246118	0.00220881	0.000874034
3482	BT	1	3	0	0	0	36.2	0		0	0	0	No	None	No	0.00281161	0.000849318	0.00193855	0.00541449	0.00129187	0.00171449	0.000235435	0.000340673	0.0045139	0.000949094	0.00057532	0.00127111	0.00038002	0.000684375	0.000515164	0.00359577	0.000374223	0.000674306	0.000358196	0.00193845	0.000473761	0.00864017	0.00502819
3483	SP	0	4	0	0	0	36.7	0		0	0	0	No	None	No	0.00282419	0.00139644	0.00776472	0.00318278	0.0031085	0.0032632	0.00158864	0.012863	0.00947828	0.00036341	0.000482845	0.0123857	0.00902996	0.00195974	0.000652901	0.00591491	0.00169935	0.00206171	0.00129795	0.00196768	0.00124552	0.00179648	NA
3484	SP	1	4	0	0	0	36.3	0		0	1	3	No	Amoxicillin	Yes	0.00282928	0.00518523	0.02	0.02	0.00337766	0.0056902	0.00209598	0.00519044	0.004676	0.00110919	0.00171182	0.00174288	0.00116077	0.00197033	0.00134516	0.00265302	0.000580378	0.00247923	0.00323306	0.00113042	0.00408499	0.00293891	NA
3485	BT	0	4	0	0	0	36.5	0		0	1	3	No	None	No	0.00283144	0.000309611	0.00416194	0.00503338	0.000785853	0.00151344	0.000549223	0.00239479	0.00113999	0.00134783	0.00127526	0.000420483	0.00194646	0.000948267	0.000490919	0.00936002	0.000600441	8.92e-05	0.001506	0.000345006	0.0016817	0.00114141	0.00174157
3486	BT	0	4	0	0	0	36.2	0		0	1	3	No	None	No	0.00283731	0.00107042	0.00269546	0.00290559	0.000202116	0.00909518	0.000531559	0.00178539	0.000145812	0.000704876	0.00038974	0.000829334	0.000392042	0.0019067	0.000362849	0.000838136	0.00114183	0.000662261	0.000369502	0.00727262	0.0002862	0.00310484	0.0028231
3487	KMT	1	4	0	1	5.8025	36.2	0		0	1	3	No	None	No	0.00283957	0.000817619	0.02	0.0141535	0.000676686	0.00158427	0.000566446	0.02	0.00390916	0.00227951	0.000837976	0.0062325	0.00165786	0.00269302	0.00154742	0.02	0.02	0.000694	0.0121442	0.02	0.00220885	0.000906854	NA
3488	BT	1	4	1	1	0.706875	36.4	0		0	1	3	No	None	No	0.00284525	0.00103719	NA	0.00168815	0.00443759	0.00325039	0.00180737	0.00215154	0.00237232	0.00103086	0.00250654	0.00577137	0.00513203	0.00651534	0.000422003	0.02	8.02e-05	0.0035123	0.00728644	5.61e-05	0.00265558	0.00166982	NA
3489	SP	0	4	0	0	0	36.4	0		0	0	0	No	None	No	0.00284662	0.000116403	0.00166993	0.00061209	0.000402812	0.000287281	0.00199209	0.00112671	0.00100386	0.000415819	0.000228922	0.00038241	0.000875846	0.000447847	0.000316706	0.000522654	0.0041596	0.0045362	0.00174807	0.00359246	0.000268469	0.00070886	NA
3490	BT	0	2	0	0	0	36.9	0		0	1	3	No	None	No	0.0028646	0.000365612	0.00482242	0.000605003	0.000416118	0.00121994	0.000184215	0.000977704	0.00135028	8.73e-05	0.000191196	0.000256354	0.000111444	8.58e-05	0.000567235	7.4e-05	0.000157297	0.000219712	0.000134605	9.32e-05	0.0007176	0.000325432	NA
3491	BT	0	4	0	0	0	36.1	0		0	1	3	No	None	No	0.00286913	0.00187458	0.00772797	0.00996991	0.00510101	0.00423895	0.00106115	0.0015953	0.00563933	0.00473705	0.00130511	0.00524481	0.00332753	0.00185451	0.00202858	0.00799454	0.00243966	0.0020039	0.00163392	0.00504388	0.00133532	0.0144773	0.00978335
3492	SP	1	4	0	0	0	36.6	0		0	1	3	No	Paracetamol	Yes	0.00287053	0.00167261	NA	0.00317229	0.00146251	0.000601484	0.000101569	0.0055213	0.000692138	0.00119785	0.000325335	0.000321889	0.00064217	0.000665333	0.000377971	0.010283	0.00091219	0.0109619	0.0018369	0.000946356	0.00089119	0.00608615	NA
3493	BT	0	4	0	0	0	36.2	0		0	1	3	No	None	No	0.00287419	0.00210686	0.00157293	0.00548171	0.00335874	0.0195098	0.00217392	0.0040051	0.000514856	0.00334869	0.0004732	0.00309737	0.0186609	0.00364982	0.00175553	0.00401015	0.00170448	0.00342733	0.00111779	0.0138245	0.000347404	0.00327629	0.0025604
3494	KMT	0	4	0	0	0	36.6	0		0	1	3	No	Others	Yes	0.00287817	0.00233378	0.00181727	0.0107318	0.00689388	0.00708927	0.000924848	0.00745687	0.0133089	0.000192747	0.000103419	0.00019975	0.00109776	0.000279877	8.01e-05	0.00030185	0.00038979	0.000369522	0.000156273	0.000241223	0.00209879	0.00296283	NA
3495	BT	0	4	0	0	0	36.2	0		0	1	3	No	None	No	0.00287937	0.00321862	0.00686995	0.0108637	0.00393562	0.00508048	0.000888176	0.00179265	0.00346416	0.00503739	0.00125977	0.00364974	0.00151584	0.00216212	0.00207264	0.00650808	0.00178454	0.00273456	0.00119437	0.00502508	0.00163841	0.0191993	0.00859863
3496	BT	0	4	0	1	7.59375	36.4	0		0	1	3	No	None	No	0.00288052	0.000805752	0.00203582	0.00154926	0.00275889	0.000765733	0.00184708	0.00527491	0.0026692	0.00195717	0.000771548	0.000488135	0.0027522	0.00200725	0.00392018	0.00174671	0.000410886	0.00339253	0.00288546	0.0003289	0.000962833	0.00176006	0.00305118
3497	SP	1	4	0	0	0	36.5	0		0	1	1	Yes	None	No	0.00288447	0.00182626	0.00255934	0.00209835	0.00209361	0.00247535	0.000515156	0.00464051	0.00427346	7.03e-05	0.000100034	0.000110914	0.00029766	0.00120749	0.000136405	0.000186226	0.000367085	0.00129461	0.0019323	0.00030591	0.000940462	0.00093545	NA
3498	BT	0	4	0	0	0	36.2	0		0	1	3	No	None	No	0.00288512	0.00173851	0.0107311	0.000623345	0.00121478	0.000585578	0.000380401	0.00570256	0.000944104	0.000764121	0.000297729	0.000802521	0.00227783	0.000406646	0.00672416	0.0025301	0.00126444	0.00349551	0.00388563	0.000507811	0.000825708	0.0052924	0.000941207
3499	SP	0	4	0	0	0	36.5	0		0	1	3	No	None	No	0.00288583	0.00170409	0.02	0.0108115	0.00652734	0.00412769	0.00239917	0.011053	0.00388566	0.00257452	0.00141514	0.000705773	0.0044981	0.0018872	0.00209206	0.00700413	0.00612243	0.00385345	0.00143318	0.00508046	0.00242911	0.00399904	NA
3500	BT	1	1	0	0	0	36.3	0		0	1	1	No	None	No	0.00289188	0.00231967	0.00076583	0.00165677	0.004995	0.00556459	0.000868591	0.00838314	0.0128002	0.00114744	9.28e-05	0.000231705	0.000221637	0.000357361	5.46e-05	0.000101686	7.1e-05	0.000106822	1.95e-05	7.56e-05	0.00194779	0.00128073	NA
3501	KMT	0	3	0	0	0	35.7	0		0	1	1	No	None	No	0.0028946	0.00185202	0.00403006	0.00250409	0.000461578	0.000420609	0.000258611	0.000123619	0.000445072	0.0010164	0.000172944	0.000474488	0.00134309	0.000140537	0.000680354	3.9e-05	0.0133293	0.000352693	0.000143948	0.00772945	0.000855131	0.00285819	NA
3502	SP	0	2	0	0	0	36.5	0		0	1	3	No	Paracetamol	Yes	0.0028996	3.39e-05	0.000523416	7.39e-05	3.05e-05	5.6e-05	4.2e-05	5.74e-05	0.00013818	2.15e-05	2.93e-05	2.06e-05	0.0126999	6.93e-05	0.000179572	1.95e-05	1.95e-05	3.33e-05	1.95e-05	1.95e-05	5.75e-05	4.34e-05	NA
3503	SP	1	2	0	0	0	36.6	0		0	1	1	No	None	No	0.00290099	0.000305266	0.0174964	0.00054206	0.000291742	0.000497421	0.000250352	0.000855521	0.0030313	0.000339647	0.000177186	0.000185307	0.00015662	0.000227288	8.26e-05	5.42e-05	0.000143024	0.0115416	0.000902711	0.000198359	0.00028005	0.000434883	NA
3504	KMT	1	4	0	0	0	36.7	0		0	1	2	No	None	No	0.00290284	9.65e-05	0.00405562	0.00366106	0.00284598	0.000380964	0.000624328	0.000288475	0.000727548	0.000454556	0.000245629	0.000221514	0.00114112	0.000221012	0.000952621	0.000220769	3.93e-05	0.000220982	0.00109535	3.79e-05	0.000233781	0.00146339	NA
3505	SP	0	4	0	0	0	35.8	0		0	1	3	No	None	No	0.00290603	0.0025769	0.0010079	0.00780573	0.00494991	0.00441056	0.000712037	0.00768119	0.0108907	4.69e-05	9.88e-05	9.9e-05	0.000255544	0.000333808	8.48e-05	0.00200245	0.000174647	0.000463841	0.000181939	0.000154827	0.00155973	0.0013507	NA
3506	KMT	1	1	0	0	0	36.5	0		0	1	3	No	None	No	0.00291062	0.00170706	0.0033057	0.00200706	0.00263995	0.0032364	0.00125512	0.00378759	0.00690676	0.000258854	0.000164131	0.00221821	0.000696777	0.000759859	0.000235234	0.000198201	0.000220382	0.000389274	0.000431411	0.000190993	0.00138992	0.00187838	NA
3507	BT	0	4	0	0	0	36.3	0		0	1	3	No	None	No	0.00291915	0.000165211	0.000812695	0.00104882	0.000107481	0.000277085	0.000113112	9.7e-05	0.000189135	0.000229783	0.000141254	0.00024861	0.000426059	0.000997396	0.000962313	0.000407309	7.23e-05	8.77e-05	4.27e-05	0.000227028	0.0001462	0.0022329	0.00323193
3508	BT	1	4	0	0	0	36.3	0		0	1	3	No	None	No	0.0029228	0.000854727	0.00151739	0.00179047	0.000706744	0.00616518	0.0135754	0.0149371	0.00593739	0.00114575	0.000553439	0.00264394	0.000546227	0.00238909	0.000325466	0.00705726	0.000315637	0.000666491	0.00354237	0.00391687	0.0125977	0.00229503	0.00955933
3509	BT	0	1	0	0	0	36.5	0		0	1	3	No	None	No	0.00292374	0.000156641	0.00190201	0.00105708	0.000408091	0.000471049	0.000114667	0.00045534	0.00167051	8.41e-05	0.000179737	0.000132238	0.000235067	0.000152615	5.43e-05	0.000172342	0.00108079	0.000897071	0.00167222	0.00101584	0.000293746	0.000378612	NA
3510	BT	0	4	0	0	0	36.8	0		0	1	3	No	None	No	0.00292751	0.000615491	0.00105331	0.000933333	0.000119157	0.00037143	0.000542018	0.00295234	0.000793618	0.00649933	0.000189508	0.000577292	0.000171706	0.00111277	9.48e-05	0.00466594	4.08e-05	0.00183004	0.00152531	0.000122754	0.000459944	0.00135724	0.000474662
3511	SP	1	4	0	0	0	36.8	0		0	0	3	No	None	No	0.00292811	0.000702252	0.00363525	0.00506828	0.0019105	0.00133334	0.0093651	0.000780171	0.00109147	0.00288023	0.000537853	0.0134991	0.00114645	0.00300079	0.000988509	0.00575222	0.0034984	0.000967218	0.00147173	0.00388407	0.000735372	0.00469551	NA
3512	BT	1	4	0	0	0	36.7	0		0	0	0	No	None	No	0.00293871	0.000475161	0.00170781	0.000729798	0.00420254	0.00780519	0.0029913	0.00237126	0.00327543	0.000591465	0.000400459	0.000670294	0.00113756	0.0027856	0.000503153	0.00198006	0.000235647	0.00549396	0.00445099	0.000338349	0.0155766	0.00189269	0.00139595
3513	SP	1	4	0	0	0	36.3	0		0	1	1	No	None	No	0.00293962	0.00293841	0.0183272	0.00735182	0.00490143	0.00779259	0.00532654	0.00266114	0.00351332	0.00113829	0.00286646	0.00930151	0.02	0.00152323	0.0159243	0.02	0.00282076	0.00253839	0.00304776	0.0025371	0.0051234	0.0124746	NA
3514	BT	1	4	0	0	0	36.1	0		0	1	3	No	None	No	0.00294796	0.00138568	0.00578732	0.00582403	0.00342459	0.00510751	0.000416558	0.016133	0.00788476	0.0080125	0.00162707	0.0041294	0.00886666	0.00381104	0.00257423	0.02	0.00194949	0.00906941	0.00288989	0.00260036	0.00267127	0.0149423	0.00488817
3515	BT	1	3	0	0	0	36.4	0		0	0	0	No	None	No	0.00296007	0.00193565	0.00638918	0.0134509	0.0052323	0.00421881	0.000980683	0.00165843	0.00376185	0.00422776	0.00135187	0.00448015	0.00114625	0.00180547	0.00172723	0.00491114	0.0017767	0.00155116	0.000656996	0.00415586	0.00200075	0.02	0.00804527
3516	BT	0	2	0	0	0	36.8	0		0	1	3	No	None	No	0.00296251	0.000439695	0.000424197	0.000941573	9.2e-05	0.000403109	0.000410324	8.61e-05	0.000160759	0.00024622	0.000317033	0.00035867	0.000568372	0.000258569	0.000235037	0.000742544	3.14e-05	0.000111624	4.67e-05	0.000226576	0.00015682	0.000860987	0.000445308
3517	BT	0	2	0	0	0	36.8	0		0	1	1	No	None	No	0.00296584	0.00218273	0.00251284	0.0019447	0.00378836	0.00465801	0.000597513	0.00589019	0.0094991	2.11e-05	0.00024165	0.000121387	0.000196725	0.000191042	0.000286238	8.35e-05	0.000178815	0.000190075	9.56e-05	0.000211275	0.0019659	0.00211617	NA
3518	SP	1	4	0	0	0	37.5	0	neg	0	1	1	No	Cough syrup	Yes	0.00297	3.12e-05	0.0003239	0.000855787	2.34e-05	3.3e-05	1.95e-05	8.36e-05	9.03e-05	1.95e-05	1.97e-05	9.6e-05	2.24e-05	2.01e-05	1.95e-05	2.66e-05	1.95e-05	3.56e-05	0.000148413	1.95e-05	2.31e-05	9.77e-05	NA
3519	BT	0	4	0	0	0	36.5	0		0	1	2	No	None	No	0.00299538	0.00411506	0.00148104	0.00220023	0.000889332	0.00249507	0.00425611	0.00090054	0.0040771	0.000787343	0.000779233	0.00139702	0.00798201	0.000505076	0.000461751	0.00817652	0.000300646	0.00424343	0.00340429	0.000579952	0.00292876	0.00543953	0.00331873
3520	BT	0	4	0	0	0	36.6	0		0	1	3	No	None	No	0.0029973	0.000423103	0.00264645	0.000560612	0.00548762	0.000321572	9.03e-05	0.00151488	0.000573487	0.000457225	0.000167239	0.000339931	0.000180106	0.000686536	0.000217023	0.00107503	6.16e-05	0.000817394	0.000734713	0.000183644	3.79e-05	0.0006887	0.00208762
3521	BT	1	4	0	0	0	36.6	0		0	0	0	No	None	No	0.00300599	0.02	0.00474835	0.00577254	0.00585053	0.00281439	0.00142531	0.0162147	0.00767576	0.00137091	0.0106251	0.00440644	0.00419437	0.00138486	0.00104471	0.00725065	0.000348827	0.0019801	0.00415472	0.000704891	0.0149929	0.02	0.0171361
3522	SP	1	4	0	0	0	36.6	0		0	1	2	No	None	No	0.00301248	0.00146952	0.00332801	0.0010219	0.000108469	0.000388158	0.00127664	0.000561589	0.0012251	0.00269665	0.000517378	0.000209634	0.000501786	0.00224465	0.00159428	0.002152	0.000421884	0.00105148	0.00256897	0.00032371	0.000437715	0.0015405	NA
3523	BT	1	4	0	0	0	36.4	0		0	1	1	No	None	No	0.00302262	0.000790195	0.00444062	0.000498967	0.000578829	0.000922362	0.000184624	0.00218562	0.00245287	4.01e-05	0.000255255	0.000135235	0.000661863	0.000511441	0.000258079	4.25e-05	0.000187172	0.000113173	0.000447107	0.000200405	0.000517555	0.000375363	NA
3524	BT	1	3	0	0	0	36.3	0		0	1	1	No	None	No	0.0030305	5.93e-05	0.000623899	0.00071123	0.000882234	0.000107037	7.15e-05	0.00019863	0.00030854	0.000219206	0.000162597	0.000117912	0.00010364	6.85e-05	4.69e-05	0.00209753	0.000347922	0.000526531	0.00025734	0.000211921	0.000128682	0.00063616	NA
3525	SP	1	2	0	0	0	36.6	0		0	1	3	No	None	No	0.00303547	0.000951925	0.00120113	0.00107978	0.00232635	0.00249066	0.00043298	0.00248044	0.00518512	1.95e-05	0.000133681	5.94e-05	0.00224824	9.24e-05	0.000135318	6.76e-05	4.07e-05	5.98e-05	1.95e-05	7.68e-05	0.000818503	0.00133099	NA
3526	KMT	0	2	0	0	0	36.4	0		0	1	3	No	None	No	0.0030355	0.000116949	0.0180249	0.00279894	0.000268152	0.000343796	0.000509253	0.000441416	0.00357796	0.000312955	9.53e-05	0.000208965	0.00022955	0.000154798	0.000374209	0.000387586	0.00216743	0.00453789	0.00472913	0.00338745	0.000283842	0.000555105	NA
3527	SP	1	4	0	0	0	36.2	0		0	0	0	Yes	Antacid	Yes	0.00304889	0.00414991	0.0136442	0.00518879	0.000943903	0.000935705	0.00133762	0.00438495	0.00459454	0.000187983	0.000612386	0.00401737	0.00124656	0.000250175	0.00627805	0.0166896	0.02	0.02	0.02	0.02	0.00072219	0.0115037	NA
3528	BT	1	4	0	0	0	36.6	0		0	1	3	No	None	No	0.0030616	0.000498776	0.000487838	0.000489795	0.00163532	0.00049004	0.000808244	0.00199059	0.000537647	0.00200894	0.00017791	0.000290224	0.000355033	0.000459542	0.000631067	0.000906207	0.00144343	0.00210833	0.0015706	0.000839734	0.000353145	0.00170202	0.00186948
3529	BT	1	4	0	0	0	36.7	0		0	1	3	No	None	No	0.00306734	0.000406113	0.00391849	0.00251592	0.00867429	0.00114999	0.000668773	0.000184037	0.0136283	0.0017068	0.00198773	0.000538805	0.000641572	0.0010227	0.000988381	0.00897814	0.00927447	0.00497942	0.00873128	0.00489823	0.00102435	0.00166519	0.00247705
3530	SP	1	4	0	0	0	36.8	0		0	1	3	No	None	No	0.00307162	0.00352182	0.02	0.0162273	0.0047851	0.00345822	0.000907244	0.00439196	0.00731706	0.000710443	0.00239674	0.000700638	0.0013282	0.00213663	0.00413489	0.00600191	0.00390834	0.00427201	0.00690218	0.00367693	0.00180168	0.00317585	NA
3531	BT	1	4	1	0	0	38.1	1	Pf positive	1	1	3	Yes	Paracetamol_	Yes	0.00307517	0.000583886	0.00231689	0.00191253	0.000202517	0.00849002	0.02	0.000827222	0.00140577	0.00166682	0.000779264	0.00219766	0.0184231	0.017105	0.000621073	0.00146223	0.00051969	0.00108437	0.00282832	0.00109291	0.0141578	0.00399046	0.00414443
3532	BT	0	1	0	0	0	36	0		0	1	3	No	Others	Yes	0.0030767	0.00258379	0.00370054	0.00721925	0.000601071	0.02	0.00181774	0.00794741	0.000455943	0.0174537	0.000872566	0.02	0.00030561	0.00519913	0.00140081	0.00603337	0.00359088	0.00211299	0.00127251	0.02	0.000300932	0.00346575	0.00160775
3533	SP	1	3	0	0	0	36.4	0		0	1	3	No	None	No	0.00309391	0.00180942	0.00271653	0.000627912	2.68e-05	8.33e-05	0.000249385	0.000187778	0.000370078	0.000134703	0.00364507	0.000425441	0.0072267	0.000116123	6e-05	4e-05	8.98e-05	7.74e-05	0.000270336	4.01e-05	7.65e-05	0.000893821	NA
3534	BT	1	4	0	0	0	36.6	0		0	1	3	No	None	No	0.00310831	0.00049366	0.00653184	0.00251586	0.00886085	0.00155021	0.00283636	0.00462716	0.0140424	0.00215525	0.00111493	0.000354495	0.00138831	0.0014398	0.00215336	0.0039325	0.000100504	0.0165226	0.00424329	0.000340389	0.0024513	0.00144613	0.00149183
3535	BT	0	4	0	0	0	36	0		0	1	3	No	None	No	0.00311116	0.000146467	0.00509994	0.000795878	0.000604545	0.00046773	8.2e-05	0.00253198	0.0013492	0.000509091	0.000596793	0.000395723	0.00260032	0.000488352	0.000148015	0.000542283	0.00186957	0.000593977	0.000372059	0.00131483	0.000378306	0.00122364	0.000895904
3536	SP	1	4	0	0	0	36.7	0		0	1	3	No	None	No	0.00311292	0.000204285	NA	0.00186492	0.00374762	0.000345233	0.000422435	0.00484767	0.000588911	0.00185562	0.000302175	0.00162168	0.00044183	0.00123831	0.0120665	0.000844037	0.000204782	0.00228006	0.00208562	0.000146175	0.000425008	0.00397162	NA
3537	SP	0	2	0	0	0	NA	NA		0	0	0	No	None	No	0.0031134	0.00124715	0.00765259	0.00288307	0.000298229	0.00128567	0.000903191	0.0178581	0.000742393	0.00124621	0.000600417	0.00107614	0.00260681	0.00176554	0.000928538	0.00283929	0.000646201	0.000404463	0.00145352	0.000913604	0.0010818	0.0125765	NA
3538	BT	1	2	0	0	0	36.2	0		0	1	2	No	None	No	0.00311705	0.00275216	0.000838793	0.00199919	0.00536387	0.00558533	0.000822854	0.00613097	0.0109161	5.58e-05	0.00013975	0.000209553	0.000179836	0.000414042	7.53e-05	8.45e-05	7.11e-05	0.000153252	8.4e-05	6.78e-05	0.00175892	0.00164802	NA
3539	BT	0	2	0	0	0	36.6	0		0	1	3	No	None	No	0.00311949	0.00121685	0.00753022	0.02	0.000299697	0.000833935	0.000225026	0.00524544	0.0012508	0.00037181	0.000252386	0.000358216	0.000599539	0.000412794	0.00104501	0.00354757	0.00072718	0.000262284	0.00181376	0.00045159	0.000702078	0.00424336	0.00323318
3540	SP	0	4	1	0	0	36.4	0		0	1	3	Yes	None	No	0.00312941	0.00277106	0.00891537	0.00484686	0.000524155	0.00899909	0.00193267	0.00294225	0.000898365	0.000258289	0.000782118	0.0103368	0.0121989	0.000774543	0.000925618	0.00284689	0.000883778	0.00391081	0.0010864	8.7e-05	0.00713569	0.00536312	NA
3541	BT	0	2	0	0	0	36.2	0		0	1	3	No	None	No	0.00313602	0.000410862	0.00165538	0.000700053	0.000123642	0.000380995	8.85e-05	8.04e-05	0.0012667	0.000283227	0.000165282	0.000399549	0.00123685	0.000197879	0.000108315	0.000262394	0.000459828	0.000385471	0.000216956	0.000475566	0.000361423	0.00127076	0.00211582
3542	KMT	0	4	0	0	0	36.6	0		0	1	3	No	None	No	0.00313605	7.68e-05	0.00490493	0.00364772	0.00906999	0.00146102	1.95e-05	0.00234805	0.00191681	0.00111521	0.000272527	0.000504595	0.000862246	0.00382645	0.00199641	0.00226049	4.26e-05	0.0175177	0.00410036	2.05e-05	0.00118018	0.00104066	NA
3543	SP	1	4	0	0	0	36.7	0		0	1	3	No	None	No	0.00313837	0.00245886	0.00116799	0.0023769	0.00828036	0.00504963	0.00142057	0.0136453	0.0127192	0.000865102	0.000663205	0.000273412	0.000906903	0.000573808	0.000152466	0.000822934	0.000222164	0.000188348	0.000897766	0.000181309	0.00204283	0.00171292	NA
3544	SP	1	2	1	0	0	36.8	0		0	0	0	No	None	No	0.00315932	0.00200706	NA	0.02	0.00740413	0.00346167	0.000921892	0.02	0.00500448	0.00124712	0.000697367	0.000387907	0.00127357	0.000483102	0.00346295	0.02	0.000848404	0.0135215	0.011197	0.000851219	0.0021649	0.00141403	NA
3545	BT	0	4	0	0	0	36.8	0		0	1	2	No	None	No	0.00316067	0.000598857	0.00290947	0.00858901	0.00167531	0.00184836	0.000227867	0.000629635	0.00103517	0.0012615	0.000719851	0.00150005	0.000827798	0.000778636	0.00104639	0.00342008	0.000989058	0.000887215	0.000282369	0.0027838	0.000591481	0.00797096	0.00500562
3546	BT	1	4	0	0	0	36.7	0		0	1	3	No	None	No	0.00316415	0.00175468	0.0021581	0.00232216	0.00141532	0.0196424	0.00183632	0.000589947	0.00338043	0.00246226	0.00762373	0.0038614	0.00530013	0.00131931	0.00101786	0.00393103	0.000903569	0.00195201	0.00119382	0.00199037	0.02	0.00335166	0.00321657
3547	BT	1	1	0	1	31.225	36.7	0		0	1	3	No	None	No	0.00316613	0.000200607	0.000680596	0.000712593	0.00171453	0.000327046	4.31e-05	0.000409752	0.00489553	0.000681998	0.000105422	0.000196491	0.00145744	0.000510723	5.69e-05	0.000245775	5.26e-05	0.000100451	0.00395201	0.000167369	0.000187471	0.000845877	0.00082979
3548	SP	1	4	0	0	0	36.9	0		0	0	0	No	None	No	0.00317361	0.00127859	0.00908626	0.00157587	0.000999962	0.000951477	0.00675508	0.0105546	0.00249343	0.00185441	0.00193716	0.00186724	0.00316422	0.00268537	0.00283233	0.00159124	0.00540762	0.02	0.00548321	0.005245	0.0014605	0.00256584	NA
3549	SP	1	1	0	0	0	36.9	0		0	1	1	No	None	No	0.00317437	0.00253805	0.00269285	0.00346426	0.00342332	0.00387837	0.000597169	0.0050802	0.00879722	6.75e-05	0.00017722	0.000295445	0.000138248	0.000207352	0.000145569	0.000286359	0.000100419	0.000241544	0.000185167	0.000161982	0.00165968	0.00186268	NA
3550	BT	1	2	0	0	0	37.7	1		0	1	3	No	None	No	0.00317551	0.00202967	0.00203101	0.00595132	0.000228602	0.0168609	0.00316417	0.0065565	0.000316691	0.0139774	0.000796041	0.0161606	0.00748569	0.00628691	0.00119984	0.00402705	0.00197838	0.00207624	0.00126899	0.0170119	0.00015231	0.00179293	0.00168382
3551	SP	1	1	0	0	0	36.6	0		0	1	3	No	None	No	0.00317609	8.81e-05	0.000703005	0.000733172	0.000105603	0.000161731	8.58e-05	7.49e-05	0.000150073	2.38e-05	0.000176212	5.29e-05	0.000145523	4.21e-05	0.00011083	7.85e-05	0.000385721	0.000152013	1.95e-05	0.000511275	9.62e-05	0.000171174	NA
3552	SP	1	2	0	0	0	36.6	0		0	1	3	No	None	No	0.00317886	0.00282092	0.000672714	0.00226507	0.00505674	0.00666093	0.000599468	0.00681974	0.0136947	0.000344591	0.000101071	5.94e-05	0.000179991	0.000103974	0.00013301	7.58e-05	4.59e-05	7.25e-05	1.95e-05	9.07e-05	0.00218029	0.00113446	NA
3553	KMT	0	4	0	0	0	37.2	0		0	1	2	No	Muscle relaxing	Yes	0.00317993	0.000139397	0.00154791	0.00116428	0.00060685	0.00170291	0.000255707	0.00153862	0.000331969	0.000569438	0.000122153	0.00121239	0.000155644	0.000639118	0.000182388	0.00110143	0.000314216	0.00265584	0.000696937	0.000244576	0.0013811	0.000930025	NA
3554	BT	1	4	0	0	0	36.7	0		0	1	3	No	None	No	0.00318042	0.00229639	0.00997373	0.0176946	0.00613809	0.00654232	0.00356214	0.00225049	0.00495837	0.00985331	0.00141179	0.00845463	0.00231522	0.00305704	0.00417859	0.00730524	0.00168577	0.00217234	0.00115979	0.0039111	0.00298736	0.02	0.00762469
3555	SP	1	1	0	0	0	36.5	0		0	0	3	No	None	No	0.00318348	0.00199129	0.00233444	0.00156903	0.00473311	0.00568412	0.000569485	0.0055405	0.0142603	2.19e-05	0.000177477	3.82e-05	0.000153599	0.000107779	0.000169318	7.37e-05	4.53e-05	0.000105232	1.95e-05	5.69e-05	0.00155701	0.00242958	NA
3556	BT	0	4	0	0	0	36.6	0		0	1	3	No	None	No	0.00318495	0.02	0.00655311	0.02	0.00350076	0.000899525	0.00791676	0.00140946	0.00174728	0.00025618	0.02	0.00320197	0.02	0.00077392	0.00180293	0.02	6.47e-05	0.00603447	0.00166622	3.88e-05	0.000615832	0.00307041	NA
3557	BT	1	4	0	0	0	36.5	0		0	1	3	No	None	No	0.00319016	0.000209645	0.00661753	0.00118111	0.000349769	0.000644163	0.000153465	0.00015733	0.000885293	0.00084389	0.000215289	0.000969418	0.00350399	0.000432956	0.000260498	0.000806694	0.000244722	0.00133942	0.000385761	0.000333655	0.000329629	0.00194367	0.00107578
3558	SP	1	4	0	0	0	36.6	0		0	1	3	No	None	No	0.0031961	0.000630908	0.00158955	0.02	0.00125651	0.000430218	0.000511218	0.00657605	0.00076164	0.000409661	0.00012208	0.000162666	0.00178572	0.000377765	0.000137034	0.00570944	0.00182562	0.000992368	0.000871341	0.00159578	0.000521482	0.000344295	NA
3559	SP	0	4	0	0	0	36.1	0		0	1	3	No	None	No	0.00322525	4.46e-05	0.0104064	0.00612195	8.97e-05	0.000189048	0.0017913	0.000788214	0.00113437	0.000528507	0.000116739	0.0019128	0.000646447	0.000108044	0.000145143	0.000202626	0.000127666	0.00039053	0.00169748	8.44e-05	0.000205933	0.000584696	NA
3560	BT	1	1	0	0	0	37.3	0		0	1	3	No	None	No	0.00323425	0.00335722	0.00136187	0.00229113	0.00464199	0.00498595	0.00077816	0.00604272	0.00989922	1.95e-05	8.39e-05	7.09e-05	0.000135409	9.31e-05	6.07e-05	8.07e-05	9.9e-05	8.73e-05	2.81e-05	4.3e-05	0.00171528	0.00145065	NA
3561	BT	0	4	0	0	0	36.6	0		0	0	0	No	None	No	0.00323897	0.00251634	0.00782543	0.00942657	0.00603399	0.00491305	0.00104999	0.00994351	0.0054166	0.00627461	0.00216315	0.00559885	0.00170836	0.002312	0.00275754	0.02	0.001753	0.00277557	0.00226733	0.00437542	0.00224352	0.016568	0.0111208
3562	BT	0	4	0	1	0.125	36.5	0		0	1	3	No	None	No	0.00324792	0.00089692	0.02	0.00362303	0.00230642	0.00596422	0.00049662	0.0088309	0.00134306	0.00212769	0.00120613	0.00175693	0.000600897	0.00118315	0.0027262	0.0107284	0.00228787	0.00964728	0.00113269	0.00212317	0.00569972	0.00227189	0.00174063
3563	BT	0	4	0	0	0	36.7	0		0	1	3	No	None	No	0.00325103	0.000279252	0.00178454	0.00249279	0.00706968	0.000832612	0.000340085	0.000766021	0.00474695	0.00102348	0.000368151	0.00128958	0.000973266	0.00052908	0.000525219	0.00487234	0.00112503	0.000774959	0.00128054	0.00192071	0.000331722	0.00221041	0.00133937
3564	SP	1	1	0	0	0	36.6	0		0	1	2	No	None	No	0.00325816	0.00722699	0.02	0.02	0.0100454	0.00703727	0.00161542	0.0102657	0.0190094	0.000995375	0.00401215	0.000549479	0.00171956	0.00331823	0.00707373	0.00464683	0.00860378	0.00672163	0.00180309	0.00704527	0.00477951	0.00546641	NA
3565	SP	0	4	0	0	0	36.2	0		0	1	3	No	Paracetamol	Yes	0.00325912	0.000537678	0.00339774	0.0123166	0.000208303	0.000280699	0.000361883	0.000316137	0.00205384	0.0014528	0.000418713	0.00010283	0.000487412	0.000265757	0.000468952	0.00064797	0.0151073	0.0060855	0.00448446	0.0137401	0.000242936	0.000818227	NA
3566	BT	0	4	0	0	0	36.7	0		0	1	3	No	None	No	0.00326161	0.00145825	0.00106108	0.00375045	0.00141852	0.00790653	0.00203944	0.02	0.0024968	0.00284237	0.00664835	0.00343627	0.000273485	0.00284633	0.000512123	0.00842679	0.00100438	0.000970551	0.00243601	0.00885165	0.000689245	0.00344996	0.00239726
3567	SP	1	4	0	0	0	36.8	0		0	1	3	No	None	No	0.00326531	0.00530893	0.02	0.00523764	0.0072321	0.00321962	0.00609481	0.0179833	0.00992902	0.00159654	0.00395625	0.00343321	0.00154283	0.00229812	0.00229959	0.0114181	0.000403147	0.00476106	0.00885731	0.000510463	0.00186728	0.00995058	NA
3568	KMT	1	4	0	0	0	36.2	0		0	1	3	No	None	No	0.00327258	0.000661402	0.00327301	0.00115535	0.00218667	0.000278839	0.00049634	0.000604587	0.00140547	8.68e-05	0.00025415	0.000424157	0.000779409	0.000153618	0.00706386	0.00230557	0.000357486	0.000309759	0.000794081	0.000168488	0.000170218	0.00118154	NA
3569	SP	1	3	0	0	0	36.1	0	neg	0	0	0	No	None	No	0.00327544	0.000159106	0.000472654	0.000231368	6.44e-05	0.000130544	0.000159648	0.000115107	0.000260891	0.000102018	5.7e-05	0.000132134	0.000186325	6e-05	4.49e-05	2.99e-05	6.77e-05	0.000216328	0.000156446	6.14e-05	6.33e-05	0.000201884	NA
3570	SP	0	4	0	1	1.6425	36.5	0		0	1	3	Yes	None	No	0.00328161	0.000723665	0.0128039	0.0022578	0.00199874	0.00182581	0.000814072	0.0117491	0.000791456	0.0042446	0.00111163	0.00436033	0.000766911	0.00200753	0.00477749	0.00184232	9.76e-05	0.02	0.00280852	0.000117586	0.00193585	0.000572536	NA
3571	BT	1	4	0	0	0	36.6	0		0	1	3	No	Paracetamol_	Yes	0.00328599	0.000804708	0.00106688	0.00116901	0.00492516	0.00165863	0.00315507	0.000160563	0.00260803	0.00127547	0.000607481	0.00170332	0.00183816	0.00182008	0.0133691	0.0110471	0.000359076	0.0043198	0.00268555	0.000516093	0.00220775	0.00590133	0.00147781
3572	SP	0	4	0	0	0	36.5	0		0	1	1	No	None	No	0.00329132	0.000953616	0.00410722	0.00781787	0.00228273	0.000956315	0.000437106	0.00189756	0.00175222	0.000499241	0.000735279	0.00236842	0.00113481	0.00232338	0.000620389	0.00784733	0.000343703	0.00783927	0.00777013	0.000254137	0.000603094	0.00242607	NA
3573	SP	0	2	0	0	0	37.4	0		0	1	3	No	None	No	0.00329159	0.00373787	0.00206494	0.00338315	0.00405777	0.00417856	0.00124124	0.00532094	0.00831995	6.09e-05	0.000110504	0.000351446	0.000206124	0.000142535	8.68e-05	8.64e-05	0.000319467	0.000135046	2.21e-05	0.000412756	0.00179061	0.00189569	NA
3574	SP	0	2	0	0	0	36.9	0		0	1	1	No	None	No	0.00330242	0.00180774	0.00427792	0.00288484	0.000112716	0.000283346	0.02	0.00312487	0.00167354	0.000922934	0.000185381	0.000516199	0.000916538	0.00106065	0.00175158	0.000291797	0.000263702	7.53e-05	0.00177706	0.000223368	0.000268025	0.00126361	NA
3575	KMT	1	4	0	0	0	36.5	0		0	1	1	No	None	No	0.00330248	0.000238341	0.000791931	0.00693822	0.000240742	0.000169566	0.000844878	0.00422413	0.00103259	0.000169245	5.73e-05	0.000153036	0.00116521	0.000307324	0.00739764	0.00310748	8.59e-05	0.00105399	0.00131828	8.26e-05	9.61e-05	0.000785675	NA
3576	BT	1	2	1	0	0	36.1	0		0	1	3	No	None	No	0.00330464	0.000544122	NA	0.0087729	0.000275834	0.00157313	0.00124545	0.0105292	0.00278845	0.000491654	0.000361217	0.00123072	0.00195044	0.000720903	0.00208721	0.00260637	0.00166157	0.000255291	0.00220381	0.00124163	0.02	0.000902995	NA
3577	BT	0	3	0	0	0	35.9	0		0	1	3	No	None	No	0.00330808	0.00146596	0.00296517	0.0130694	0.0034004	0.00401229	0.000391525	0.00155463	0.0028806	0.00286452	0.00121907	0.00246547	0.00083588	0.00146297	0.00125974	0.00468349	0.00165086	0.00137425	0.000527444	0.00554279	0.00161228	0.02	0.00550167
3578	SP	0	2	0	0	0	36.7	0		0	1	3	Yes	None	No	0.00332094	0.00238577	0.00113093	0.00140901	0.0039432	0.00493674	0.000826334	0.00451125	0.00983273	0.000154541	7.85e-05	0.000172953	0.000241744	9.16e-05	7.77e-05	7.17e-05	0.000280868	8.64e-05	2.19e-05	0.000156083	0.0015007	0.001095	NA
3579	SP	1	1	0	0	0	36.8	0		0	0	0	No	None	No	0.00334502	0.00349924	0.00313338	0.00275697	0.00574154	0.00573752	0.00088717	0.0105125	0.0137045	6.96e-05	0.000135851	0.000176325	0.000131967	0.000181971	0.000167713	0.00010476	5.93e-05	0.000120503	3.07e-05	7.11e-05	0.00204736	0.00238843	NA
3580	BT	1	4	0	0	0	36.7	0		0	1	2	No	Paracetamol_	Yes	0.00334772	0.00191993	0.00842648	0.00959637	0.00541841	0.00452772	0.00098486	0.0027028	0.00267689	0.00546907	0.00121645	0.00536011	0.00124402	0.00234446	0.00227142	0.00809264	0.00142508	0.00223811	0.000829274	0.0043327	0.00117518	0.0153906	0.00726184
3581	BT	0	4	0	0	0	36.8	0		0	1	3	No	None	No	0.00334832	0.0011812	0.00676511	0.0075096	0.000587779	0.0081857	0.00697376	0.00412241	0.00961173	0.00767244	0.00139221	0.0128592	0.00236788	0.00207308	0.00137389	0.0097969	0.00523802	0.00155822	0.00758406	0.0103609	0.00185254	0.00816917	0.00829733
3582	BT	1	1	0	0	0	36.9	0		0	1	1	No	None	No	0.00335413	0.000860756	0.00774828	0.00257656	0.000150736	0.00169234	0.00112673	0.000326556	0.00547504	0.00164019	0.000473566	0.00246283	0.000255869	0.000548975	0.000521086	0.000569165	0.000816895	0.000427173	0.00246985	0.00188066	0.000185961	0.00330063	0.00169703
3583	SP	1	2	0	0	0	36.6	0		0	1	3	No	None	No	0.00335446	0.00292266	0.00200528	0.00342666	0.00474313	0.00613781	0.00113138	0.00630771	0.0163669	4.98e-05	0.000127445	7.9e-05	0.000303172	0.000187116	8.07e-05	9.09e-05	7.65e-05	0.000154252	5.67e-05	7.83e-05	0.00218681	0.00213613	NA
3584	SP	1	3	0	0	0	36.6	0		0	0	0	No	None	No	0.00335598	0.000348313	0.00237273	0.000815927	0.00093184	0.000875163	0.00017547	0.0015887	0.00224366	5.74e-05	0.000112779	6.61e-05	8.29e-05	0.00013201	0.000156299	0.000112812	0.000122873	0.000596724	0.000572857	0.00013509	0.00036803	0.000636052	NA
3585	SP	1	2	0	0	0	36.5	0	neg	0	1	2	Yes	Paracetamol	Yes	0.003358	0.000454076	0.000958606	0.000654187	0.00062647	0.000899435	0.000701312	0.00118468	0.0018662	1.95e-05	0.00013163	0.000485255	0.000285675	0.00020651	5.14e-05	0.000152424	2.91e-05	0.000150941	5.27e-05	9.29e-05	0.00030317	0.000408858	NA
3586	BT	1	4	0	0	0	35.9	0		0	1	3	No	None	No	0.00335889	0.000866671	0.00368753	0.00171498	0.00449447	0.000369446	0.000984036	0.00011052	0.00228436	0.000687508	0.000324601	0.000555431	0.00142405	0.000470981	0.000727272	0.000385544	0.000360623	0.000132585	0.00195846	0.00024208	0.000218123	0.00226319	0.00107172
3587	SP	1	2	0	0	0	36.7	0		0	1	3	No	None	No	0.0033607	0.000112758	NA	0.000133514	3.54e-05	6.03e-05	6.16e-05	5.49e-05	6.06e-05	0.000130882	3.47e-05	2.81e-05	0.000292598	3.3e-05	3.79e-05	2.93e-05	4.25e-05	4.61e-05	1.95e-05	3.91e-05	4.59e-05	0.000148475	NA
3588	BT	1	4	0	0	0	36.1	0		0	1	3	No	None	No	0.00337954	0.000681741	0.00108501	0.000903407	0.002028	0.000530426	0.000650515	0.00142776	0.00216108	0.00148681	0.000254998	0.00104898	0.00976567	0.00103557	0.0012298	0.00755258	0.000271281	0.00628624	0.00714637	0.000587475	0.000516479	0.00162838	0.00251624
3589	BT	1	4	0	0	0	36	0		0	1	3	No	None	No	0.00338152	0.000368753	0.00406432	0.00187024	0.000718253	0.00144979	0.000505688	0.000312404	0.000984602	0.00148886	0.000867754	0.00105992	0.00157376	0.000697496	0.00124563	0.0066988	0.000288097	0.000412621	0.000376102	0.000714623	0.00180518	0.00405173	0.00256023
3590	BT	0	4	0	0	0	36.7	0		0	1	3	No	None	No	0.00338447	0.00285894	0.00356481	0.00184917	0.00557318	0.000607512	0.00353715	0.00197689	0.0029246	0.000240528	0.000600139	0.000998589	0.00191253	0.000918118	0.00169313	0.0186867	7.97e-05	0.00320113	0.00512518	9.98e-05	0.000503829	0.00156117	NA
3591	BT	1	4	0	0	0	35.9	0		0	1	3	No	None	No	0.00339181	0.00106035	0.0070443	0.00540726	0.00241992	0.00263021	0.000470787	0.000866129	0.00259124	0.0017914	0.000861937	0.00628233	0.000794441	0.00096454	0.000991086	0.00384372	0.00140981	0.00132333	0.000648955	0.0036641	0.000806933	0.00740012	0.00710203
3592	BT	1	3	1	1	17.9375	36.4	0		0	1	3	No	None	No	0.00340257	0.00258655	0.0123495	0.0152235	0.02	0.0106544	0.00465617	0.00403798	0.0111894	0.00764382	0.0017795	0.00515464	0.00822847	0.00327805	0.0141673	0.00994123	0.0105128	0.00209073	0.011966	0.00474805	0.0154665	0.02	0.00710483
3593	BT	1	2	0	0	0	36.5	0		0	1	3	No	None	No	0.00341243	0.014929	0.00137638	0.02	0.000560906	0.02	0.00171589	0.00848641	0.000702919	0.02	0.000899567	0.02	0.00031445	0.0089807	0.0014212	0.00439541	0.0123564	0.0029503	0.00128685	0.02	0.000357281	0.00512158	0.00172696
3594	SP	1	4	0	0	0	37.1	0		0	1	3	No	None	No	0.0034162	0.00624656	0.02	0.0172606	0.00699848	0.00699952	0.00154386	0.00725912	0.0117671	0.00162752	0.00467212	0.003087	0.00130442	0.00468391	0.00414937	0.00634337	0.00515518	0.00915202	0.00178159	0.00558511	0.00334851	0.00322646	NA
3595	SP	0	4	0	0	0	36.5	0		0	1	1	No	None	No	0.00343601	0.00142976	0.00656931	0.00311675	0.00426426	0.00213811	0.00136345	0.00193877	0.000463192	0.000474971	0.00111329	0.000303621	0.00144504	0.00247613	0.000943558	0.00676988	0.000201855	0.00126407	0.000227898	0.000170735	0.00157265	0.00430154	NA
3596	SP	1	4	0	0	0	36.7	0		0	0	0	No	None	No	0.00344435	0.00155816	0.00808926	0.00371372	0.000362783	0.00131209	0.00107377	0.0197277	0.00080254	0.00155882	0.000663318	0.00123511	0.00298355	0.00208471	0.00113539	0.00318074	0.000930425	0.000490895	0.00238308	0.00115622	0.00129925	0.0146404	NA
3597	KMT	1	2	0	0	0	36.5	0		0	1	3	No	None	No	0.00345524	0.00372534	0.00145835	0.0044832	0.00514859	0.00666401	0.00105323	0.00965035	0.0109531	0.000321555	0.000136544	5.57e-05	0.000451226	0.00023392	0.000166154	0.000107764	0.000289378	0.000134504	3.54e-05	0.000223765	0.00246379	0.00288403	NA
3598	SP	1	2	0	0	0	36.6	0		0	0	3	Yes	None	No	0.00345541	9.39e-05	0.00115571	0.000504342	7.37e-05	0.000376604	8.33e-05	7.11e-05	0.000126841	4.44e-05	5.03e-05	0.000156348	0.000406198	8.79e-05	9.9e-05	2.45e-05	0.00025835	0.000162107	2.24e-05	0.000205629	0.000274255	8.32e-05	NA
3599	KMT	0	4	0	0	0	36.6	0		0	1	3	No	None	No	0.00345624	0.000104635	NA	0.00673684	0.000181982	0.000242853	0.000120983	0.00111462	0.000174202	4.92e-05	9.06e-05	0.000383262	0.00329221	0.000181134	0.000218268	0.000768975	6.12e-05	0.000131731	9.78e-05	6.42e-05	0.000422059	0.00101645	NA
3600	SP	0	4	0	0	0	37	0		0	1	2	No	None	No	0.00347106	0.00142154	0.02	0.00461907	0.00183319	0.00199332	0.000424647	0.00165623	0.00245266	0.000558245	0.00104359	0.000161896	0.00104163	0.00106551	0.00164317	0.00282972	0.0048739	0.00239447	0.000947743	0.00339559	0.00138451	0.00412958	NA
3601	SP	1	3	0	0	0	NA	NA		0	1	3	No	None	No	0.00349013	4e-05	0.00996001	0.000875509	5.04e-05	0.000175504	0.000459809	0.000113948	0.000723427	0.000618664	3.97e-05	2.97e-05	0.0001447	8.65e-05	7.95e-05	1.95e-05	0.000303389	0.000595679	0.000856419	0.000329501	0.000106817	0.000201871	NA
3602	SP	1	1	0	0	0	36.5	0		0	1	3	No	None	No	0.00349149	0.0032345	NA	0.00309261	0.00426944	0.00617421	0.00117531	0.0100031	0.0133743	4.72e-05	9.89e-05	0.000979674	0.00019598	0.000275555	0.00109377	0.000139415	6.84e-05	0.000105373	0.000301371	5.67e-05	0.00245805	0.00170345	NA
3603	KMT	0	4	0	0	0	36.1	0		0	1	3	No	None	No	0.00349932	0.000121269	0.00804725	0.00069751	0.00124006	0.000305045	0.000489728	0.0100544	0.000975159	0.000304007	0.000178563	0.000240083	0.000259511	0.00138135	0.000153155	0.00303916	0.0027577	0.000865127	0.00140173	0.00320111	0.000248727	0.00070935	NA
3604	BT	1	2	0	0	0	36.6	0		0	1	3	No	None	No	0.00351076	0.00282573	0.00741291	0.0112791	0.00434925	0.0120465	0.00302155	0.00428267	0.0031723	0.0125811	0.00123337	0.01171	0.00116523	0.00470485	0.00272131	0.00595736	0.00297363	0.00280284	0.00142233	0.0110613	0.00107302	0.0169977	0.00761705
3605	BT	0	4	0	0	0	NA	NA		0	1	3	No	None	No	0.00351415	0.000523239	0.00610608	0.00311953	0.000627413	0.00108282	0.00215602	0.000256601	0.00324988	0.000849681	0.000432781	0.00095984	0.000590838	0.000377371	0.000460218	0.00195588	0.000633938	0.000580636	0.00246174	0.00120501	0.000304859	0.00339801	0.00230788
3606	BT	0	1	0	0	0	36.6	0		0	1	1	No	None	No	0.00351636	0.00192552	0.00162707	0.00215534	0.00135081	0.00171774	0.00149863	0.00198447	0.00406806	8.94e-05	0.000271647	0.00104483	0.000665736	0.000237405	0.00128036	0.000183743	0.00275569	0.000180214	6.34e-05	0.00221262	0.000605464	0.000385456	NA
3607	BT	0	4	0	0	0	36.3	0		0	1	3	No	None	No	0.00352951	0.00378109	0.02	0.0106274	0.00391319	0.00370456	0.000797236	0.00398573	0.00740388	0.000396406	0.00238872	0.000303706	0.0018939	0.00163625	0.00250578	0.00475104	0.00291646	0.00459307	0.00360918	0.00287319	0.0022097	0.00174672	NA
3608	BT	0	4	0	0	0	36.6	0		0	1	1	No	None	No	0.00353348	0.000388929	0.00180634	0.00188278	0.000875419	0.000943957	0.000527677	0.000633569	0.00138317	0.00159403	0.000802434	0.00125502	0.00189759	0.0013985	0.000724416	0.00499481	0.000152232	0.0114426	0.000881615	0.000633951	0.000332934	0.00212473	0.00066164
3609	BT	1	4	0	0	0	36.8	0		0	1	3	No	None	No	0.00354131	0.02	0.00628531	0.00336036	0.000326282	0.000921974	0.00238002	0.00430354	0.00278654	0.00127787	0.000607227	0.000798359	0.00108537	0.000705767	0.0027561	0.0127727	9.11e-05	0.00523518	0.0047722	0.000193815	0.000532138	0.00448182	NA
3610	BT	0	4	0	0	0	36.3	0		0	1	3	No	None	No	0.00354294	0.000654755	0.0133055	0.00083112	0.00132178	0.000183827	0.000581071	9.49e-05	0.00168186	0.00104842	0.000144747	0.000334529	0.00131627	0.000360901	0.000336333	0.00256091	0.00985056	0.00967849	0.00279284	0.00941822	0.000173531	0.000839833	NA
3611	BT	1	4	0	1	0.864375	36.7	0		0	1	3	No	None	No	0.0035461	0.00236252	0.00223105	0.00287304	0.0138116	0.00205305	0.00169001	0.0149209	0.00774141	0.00179116	0.000903325	0.00097066	0.000875776	0.000948847	0.00144269	0.02	0.000323034	0.00524814	0.0119356	0.000569148	0.000681956	0.00219561	0.00162104
3612	BT	1	4	0	1	1.48	36.3	0		0	1	3	No	None	No	0.0035567	0.00114602	0.00417577	0.00256731	0.00222251	0.00115452	0.000266077	0.000656751	0.00854998	0.000730598	0.000922227	0.00078762	0.000607943	0.000477972	0.000951037	0.00846047	0.000340551	0.00280808	0.00952698	0.000564293	0.000920037	0.00625361	0.00542854
3613	SP	0	1	0	0	0	36.4	0		0	0	3	No	None	No	0.00355742	0.000382383	NA	0.00673942	0.000324444	0.000195278	0.000356182	0.000591254	0.000514126	0.000313362	9.2e-05	0.000404792	0.000170692	0.000941246	0.000380797	0.00409778	0.000279301	0.000370056	0.000657389	0.000315185	0.000154146	0.000761552	NA
3614	KMT	1	4	0	0	0	36.4	0		0	1	3	No	None	No	0.0035605	0.000357636	0.00686388	0.00492106	0.00382688	0.000600186	0.000658065	0.02	0.002282	0.00027702	0.000249346	0.00168724	0.000789665	0.00168657	0.00441092	0.00622045	0.00126837	0.00072293	0.0103495	0.00115012	0.000511487	0.00214152	NA
3615	KMT	1	4	0	0	0	36.6	0		0	1	3	No	None	No	0.00357097	0.000315922	0.00155497	0.000659022	0.00153328	0.00892148	0.000612181	0.000220747	0.0013054	0.00184036	0.000206894	0.00122513	0.000417528	0.00207087	0.000191377	0.0071129	0.00206545	0.00602131	0.00179134	0.00201773	0.00581161	0.000706661	NA
3616	BT	1	3	0	0	0	36.6	0		0	1	3	No	None	No	0.00357242	0.000197072	0.00245986	0.00158129	0.000138487	0.000536039	0.000222016	0.00011672	0.00215581	0.00037847	0.000369474	0.00048998	0.000337235	0.000196086	0.000339019	0.000475064	0.00107358	0.00121847	8.31e-05	0.00124874	0.000398389	0.00430316	0.00454057
3617	BT	1	4	0	0	0	35.9	0		0	1	3	No	None	No	0.00357921	0.00259333	0.0065354	0.0184686	0.00643903	0.00673615	0.00142809	0.00220628	0.00692406	0.00685614	0.00170671	0.00606672	0.001106	0.00305923	0.0021069	0.00813123	0.00212352	0.00252467	0.00136661	0.00652141	0.00319404	0.02	0.0112519
3618	KMT	0	1	0	0	0	36.3	0		0	1	3	No	None	No	0.0035807	0.00202628	0.000363006	0.00422463	0.00595035	0.00658582	0.000605718	0.00547802	0.0137118	1.95e-05	3.49e-05	9.52e-05	4.65e-05	6.27e-05	2.13e-05	3.33e-05	2.1e-05	3.57e-05	1.95e-05	3.94e-05	0.00212757	0.00139934	NA
3619	BT	1	4	0	0	0	36	0		0	1	3	No	None	No	0.00358274	0.000210764	0.00158734	0.00091826	0.000393944	0.000475584	0.000122961	0.000535495	0.00112042	5.21e-05	0.000256234	0.000122723	0.00013208	6.96e-05	7.45e-05	9.02e-05	5.7e-05	0.000230148	0.000502856	6.23e-05	0.000226323	0.000328127	NA
3620	BT	1	4	0	0	0	36.3	0		0	1	3	No	None	No	0.00358447	0.00287368	0.00781402	0.02	0.000732995	0.00449109	0.0121701	0.0153607	0.00261456	0.0012732	0.000870192	0.00206477	0.0030275	0.00155489	0.000510368	0.00463175	0.00404675	0.00120698	0.00136017	0.00341151	0.00938315	0.00414257	0.00192047
3621	SP	0	3	0	0	0	36.5	0		0	1	3	No	None	No	0.0035999	0.0019313	0.00167119	0.00160058	0.00342641	0.00324032	0.000702675	0.00416864	0.00661066	0.00030015	0.000101532	7.97e-05	0.00128367	0.000309509	0.00027481	9.33e-05	4.03e-05	0.000132275	3.11e-05	3.47e-05	0.0013589	0.00139178	NA
3622	SP	0	4	0	0	0	36.5	0		0	1	3	No	Paracetamol	Yes	0.00360279	0.00327994	0.00584401	0.00262573	0.00293529	0.00156606	0.00223508	0.00680117	0.00401148	0.00717974	0.00222083	0.00680873	0.00689093	0.00156212	0.000662318	0.00638136	0.00136772	0.00701438	0.00843731	0.00125349	0.000918093	0.000896365	NA
3623	BT	1	2	0	0	0	36.1	0		0	1	3	No	None	No	0.00361878	0.00370949	0.0029976	0.0056144	0.000261827	0.0156016	0.0047858	0.00945388	0.00028166	0.02	0.000856368	0.02	0.000388704	0.0061674	0.00135037	0.00494161	0.00328994	0.0014681	0.00107409	0.02	0.000143041	0.0027972	0.000685743
3624	BT	1	4	0	1	0.125	36.3	0		0	1	3	No	None	No	0.00362021	0.00064015	0.00131453	0.00511198	0.000636049	0.000623907	0.00337358	0.000523113	0.00263458	0.00242351	0.0110621	0.00170849	0.00226018	0.000566099	0.015216	0.00193263	0.00125277	0.0112364	0.00118729	0.000604263	0.000476964	0.00304517	0.0142651
3625	SP	1	1	0	0	0	36.5	0		0	0	0	No	None	No	0.00362218	0.000129831	0.00183778	0.000354554	0.000197029	0.0002943	0.000262475	0.000190686	0.000351263	3.49e-05	0.000174852	6.65e-05	0.00197211	0.000186808	0.000130585	0.000222003	0.00010863	0.000230774	0.00021259	0.000209147	0.000148826	0.000642214	NA
3626	SP	0	2	0	0	0	36.5	0		0	1	3	No	Paracetamol	Yes	0.00362967	0.000135134	0.00509871	0.00166526	0.000172603	0.00167523	0.000139452	0.000325194	0.00105363	5.97e-05	0.000109743	0.000133247	0.000163589	0.000158786	0.000313194	5.94e-05	0.000199273	0.00127635	0.000505292	0.00038927	0.00113456	0.000713167	NA
3627	BT	0	4	0	0	0	36.5	0	neg	0	1	3	Yes	Others	Yes	0.00363432	0.00145115	0.00574362	0.0130969	0.00370196	0.00394786	0.000481968	0.0014161	0.00377591	0.00238065	0.00122598	0.00245163	0.0012292	0.00144912	0.00200181	0.00618122	0.00172539	0.00200437	0.000690566	0.00578446	0.00117625	0.0121762	0.0120033
3628	SP	0	4	0	0	0	36.3	0		0	0	0	No	None	No	0.00363778	0.000982689	0.00419073	0.00220964	0.000309599	0.000623541	0.00268184	0.00677005	0.00152786	0.00107766	0.000342828	0.000216314	0.00168559	0.000477537	0.00782883	0.00297189	3.74e-05	0.00236253	0.00144974	6.71e-05	0.000441451	0.00376436	NA
3629	BT	0	2	0	0	0	36.2	0		0	1	3	No	None	No	0.00364311	0.00425693	0.00211057	0.0102851	0.000179587	0.02	0.00255198	0.0102088	0.000284108	0.02	0.00093346	0.02	0.000374289	0.00613742	0.00147989	0.00462521	0.00748822	0.00227096	0.0017445	0.02	0.000448336	0.00191511	0.00132842
3630	BT	1	4	0	0	0	36.7	0		0	1	3	No	None	No	0.00367522	0.00235189	0.00191213	0.003197	0.00209203	0.00461542	0.00365504	0.000857173	0.00315081	0.00325864	0.00140994	0.00360255	0.00189152	0.00170626	0.00134435	0.00487729	0.000337316	0.00195797	0.00126956	0.00216139	0.0019578	0.00629481	0.00840396
3631	SP	1	4	0	0	0	36.3	0		0	1	1	No	Antacid	Yes	0.00368859	0.0136956	NA	0.02	0.0186565	0.00821105	0.00379138	0.02	0.012536	0.00553216	0.00696551	0.02	0.00507676	0.00502383	0.0124706	0.02	0.0100565	0.0148239	0.00367424	0.00759279	0.00418312	0.0134305	NA
3632	SP	1	4	0	0	0	36.2	0		0	1	3	No	None	No	0.00369046	0.00281077	NA	0.00253391	0.00375411	0.00190778	0.000739758	0.0163129	0.00289605	0.000170775	0.000692993	0.00102974	0.00190605	0.000701807	0.00428877	0.00999917	0.000659208	0.00112706	0.00139598	0.000813863	0.00235631	0.00146628	NA
3633	BT	1	4	0	0	0	35.8	0		0	1	3	No	None	No	0.00369319	0.0001592	0.00096419	0.0026794	0.00279977	0.000584381	0.000137786	0.000782566	0.000543355	0.0007173	0.000226724	0.000695217	0.000319283	0.000370343	0.000207531	0.000791547	0.000195358	0.000125995	0.000392789	0.000266635	0.000585176	0.00264593	0.00185463
3634	BT	0	2	0	0	0	36.7	0		0	1	3	No	None	No	0.00369658	0.000410875	0.000858441	0.00861132	0.000258237	0.000371774	0.000292116	0.000111462	0.000310785	0.000469025	0.000234438	0.000444434	0.000345809	0.000191054	0.000131063	0.000412838	0.000103201	0.000108468	3.98e-05	0.000281883	0.000311787	0.00166746	0.000574798
3635	BT	0	4	0	0	0	36.5	0		0	1	3	No	None	No	0.00370333	0.00038701	0.00511347	0.00192311	0.0017258	0.000718106	0.00322906	0.000180531	0.00102885	0.00111559	0.000442641	0.001246	0.000320123	0.000401868	0.0003468	0.000948298	0.000110061	0.000321284	0.00127199	0.000389485	0.00048033	0.00775972	0.00381407
3636	BT	0	4	0	0	0	36.1	0		0	0	0	No	None	No	0.00371583	0.000498455	0.0032379	0.00328822	0.00107838	0.00583412	0.00393017	0.000911992	0.00137427	0.002519	0.000385452	0.000828534	0.004041	0.000520753	0.00146704	0.00388403	0.0012813	0.00788498	0.000676947	0.00108766	0.00432136	0.00508721	0.00231309
3637	SP	0	4	0	0	0	36.5	0		0	1	1	No	None	No	0.00371825	0.0010117	0.00167045	0.00117109	0.00145859	0.000188395	0.000479353	0.000116933	0.000753838	0.00024592	0.000154417	0.000367975	0.000306798	0.000266294	0.000366777	0.000824178	0.00332587	0.00728746	0.00114159	0.0042652	0.000211694	0.00139416	NA
3638	BT	0	4	0	1	32.0625	37	0		0	1	2	No	None	No	0.00374184	0.00218177	0.0188391	0.00850912	0.00757149	0.0040448	0.00914664	0.02	0.0122809	0.00398898	0.00150241	0.00286763	0.0150672	0.0072815	0.02	0.02	0.00310861	0.00119417	0.00715861	0.0024644	0.0034071	0.02	0.02
3639	SP	0	4	0	0	0	36.2	0		0	1	3	Yes	None	No	0.00374819	0.00194183	0.00262491	0.00267915	0.00165529	0.00159206	0.00277834	0.00784932	0.000446823	0.000777548	0.000183574	0.000527018	0.000530937	0.00195589	0.000850191	0.00091016	0.000184121	0.0021052	0.000877353	0.000151606	0.000918387	0.00153573	NA
3640	KMT	1	2	0	0	0	36.5	0		0	1	3	No	None	No	0.00374958	0.00341031	0.00699914	0.00317105	0.00531264	0.00590543	0.00146471	0.006385	0.0135278	0.000305719	0.000200709	0.000585909	0.000220401	0.000277387	0.000855416	0.000273695	0.000553018	0.000318127	0.000112266	0.000488031	0.00217667	0.00167523	NA
3641	BT	1	2	0	0	0	36.5	0		0	1	3	No	None	No	0.0037586	0.000882207	0.00221219	0.00258103	0.000218928	0.000582341	0.000300494	0.00359439	0.00111009	0.000411662	0.000828458	0.00313037	0.000822176	0.000976012	0.00045506	0.00107492	9.49e-05	0.000148618	0.00268096	0.000324059	0.000416592	0.00442892	0.00140047
3642	BT	0	2	0	0	0	36.2	0		0	1	3	No	None	No	0.00375936	0.00255219	0.0177227	0.00550261	0.000418921	0.0104324	0.00140645	0.00384976	0.00158027	0.02	0.00118317	0.02	0.000656529	0.00310883	0.00101614	0.00392661	0.00149438	0.00117797	0.00237606	0.0119999	0.000675697	0.00740481	0.00719704
3643	KMT	1	4	0	0	0	36.8	0		0	1	3	No	None	No	0.00376163	0.000628025	0.00103602	0.000632785	0.00129698	0.00170454	0.000297331	0.00150964	0.0036019	1.95e-05	7.73e-05	6.36e-05	0.00251319	4.46e-05	0.000182696	3.68e-05	0.00017516	0.000226147	0.00154619	0.000169836	0.000677717	0.000661204	NA
3644	SP	0	4	0	0	0	35.5	0		0	1	1	No	None	No	0.00377019	0.000701652	0.0144977	0.00731425	0.00142189	0.00163073	0.000778476	0.00349568	0.00240611	4.89e-05	0.00120682	0.000311082	0.000141437	0.000161596	0.000950383	0.00379899	0.0109731	0.00601667	0.0021432	0.00957605	0.00199146	0.00114625	NA
3645	BT	1	4	0	0	0	35.6	0		0	0	0	No	None	No	0.0037753	0.00548243	0.0123727	0.00477295	0.000287309	0.00248882	0.0080902	0.00173982	0.00159601	0.00062668	0.00226485	0.00105623	0.02	0.0147584	0.00191151	0.00571261	0.000861346	0.00278878	0.0033316	0.00126479	0.00416734	0.00492907	0.00745894
3646	BT	0	4	0	0	0	36.8	0		0	1	3	No	None	No	0.00378608	0.000820881	0.0053419	0.00220647	0.000927096	0.000618008	0.00333493	0.000805025	0.00105059	0.00281695	0.00213557	0.000562049	0.000523103	0.00310793	0.000515388	0.00283568	0.000216253	0.00486182	0.00162987	0.000460503	0.000457065	0.0019137	0.00224059
3647	BT	0	2	0	0	0	36.2	0		0	1	3	No	None	No	0.00378994	0.000591283	0.00283249	0.00287416	0.000632988	0.001461	0.000425862	0.00037317	0.000463734	0.00114502	0.000540247	0.00104258	0.000733178	0.000890131	0.000625419	0.0028725	0.000387117	0.000595891	0.000229657	0.00126799	0.000686107	0.00545391	0.00370873
3648	BT	1	1	0	0	0	36.4	0		0	1	3	No	None	No	0.00379053	0.000840899	0.000699342	0.00257947	0.000124377	0.000842754	0.00042687	7.88e-05	9.84e-05	0.000254684	0.000242072	0.000260722	0.02	0.000197784	0.000245803	0.000332777	0.000107068	0.000109897	3.46e-05	0.000189617	0.00108971	0.000961986	0.000592279
3649	BT	0	4	0	0	0	36.8	0		0	1	3	No	None	No	0.00379212	0.000654158	0.00256832	0.00586596	0.00430423	0.00214768	0.000316995	0.000459538	0.00241486	0.0015699	0.000364235	0.0013906	0.00142822	0.000683069	0.000338493	0.00343866	0.00030095	0.00126292	0.000891985	0.000572783	0.00271251	0.00399758	0.00162562
3650	BT	1	4	0	0	0	36.4	0		0	1	3	No	None	No	0.00379439	0.00171093	0.0095759	0.0093055	0.00299146	0.000869559	0.00642342	0.0187081	0.0124619	0.00127106	0.00137254	0.00149301	0.00293997	0.000911871	0.00427595	0.02	0.00895598	0.000912767	0.0119813	0.000520344	0.000725888	0.00378194	0.02
3651	SP	0	1	0	0	0	37	0		0	1	1	Yes	Paracetamol	Yes	0.00379592	0.0016094	0.00116383	0.00157526	0.000413195	0.000513919	0.00016969	0.000521431	0.000738694	0.000141242	8.98e-05	0.000125918	0.000190217	6.21e-05	9.28e-05	9.26e-05	7.61e-05	0.000113342	2.05e-05	8.48e-05	0.000270236	0.000612697	NA
3652	BT	1	3	0	0	0	36.2	0		0	1	1	No	Paracetamol	Yes	0.00380133	0.00152838	0.00738039	0.0189376	0.00608136	0.00525873	0.000784405	0.00133916	0.00788661	0.00401961	0.00148971	0.00303083	0.0017111	0.00201961	0.00181137	0.0100571	0.00199184	0.00206301	0.00136767	0.00597796	0.00148819	0.02	0.00997636
3653	SP	1	2	0	0	0	36.6	0		0	1	3	No	None	No	0.00380899	9.07e-05	0.00144371	0.000695353	2.4e-05	0.000236348	0.000113378	6.36e-05	0.0021405	0.000168688	0.000138238	0.000654438	0.000978127	5.54e-05	7.67e-05	1.95e-05	0.000751253	0.000639709	0.000395778	0.000786764	0.000238685	0.00059443	NA
3654	KMT	0	4	0	0	0	36.3	0		0	1	3	No	None	No	0.00381935	0.000473342	0.00603916	0.00312965	0.000861305	0.000711524	0.00174256	0.000847556	0.00133951	0.000585055	0.000485392	0.00076491	0.0024351	0.00062818	0.00104497	0.00107075	0.00117429	0.00163714	0.00112779	0.00119204	0.000375184	0.00104979	NA
3655	BT	0	4	0	0	0	36	0		0	1	1	No	None	No	0.00382424	0.00110647	0.0077256	0.00955126	0.00362956	0.00281534	0.000294162	0.00093703	0.00304921	0.00297123	0.00114885	0.00221501	0.00149205	0.00133219	0.00165721	0.00456495	0.00180963	0.00139997	0.000478608	0.00412477	0.00176256	0.0170369	0.00723443
3656	BT	1	4	0	0	0	36.5	0		0	1	3	No	None	No	0.00383947	0.00328292	0.00395328	0.000925032	0.00226129	0.00257377	0.000391423	0.00867593	0.00278232	0.00304938	0.00060554	0.000822077	0.00186208	0.00221195	0.00143315	0.00796182	0.00028943	0.00666465	0.0020928	0.000443777	0.00297132	0.00367697	0.00380542
3657	BT	0	4	0	0	0	36.5	0		0	1	3	No	None	No	0.0038479	0.00077278	0.00260429	0.00388601	0.00138343	0.00118012	0.00061113	0.0125145	0.00499017	0.00133835	0.00105267	0.00128754	0.000699802	0.00105491	0.000615593	0.00845235	0.0030118	0.000579851	0.00259558	0.00423038	0.00136493	0.00786538	0.00141831
3658	SP	0	4	0	0	0	36.7	0		0	1	3	Yes	None	No	0.00384883	0.000717054	0.00126908	0.00110521	0.00832243	0.000822658	0.000476928	0.011978	0.00115098	0.000543628	0.000340665	0.000130921	0.000677314	0.000227747	9.41e-05	0.00264393	0.00026043	0.00673622	0.000437882	0.000244683	0.000533072	0.00161724	NA
3659	SP	0	4	0	0	0	37	0		0	1	3	No	None	No	0.00385091	0.00544044	0.00518406	0.00261299	0.000483268	0.00165481	0.000687722	0.000719895	0.000788336	0.00196398	0.000677483	0.00332819	0.00181449	0.00114235	0.00087302	0.00269312	0.00371074	0.0119599	0.00214986	0.00577303	0.00175337	0.00191296	NA
3660	BT	1	4	0	1	2.00625	36.6	0		0	1	3	No	None	No	0.00390334	0.00225086	0.00484088	0.00943813	0.00453679	0.00303175	0.00134979	0.00887512	0.00391795	0.00269048	0.00110252	0.00315241	0.0158088	0.00204446	0.0014597	0.0140769	0.00102376	0.00917345	0.00223632	0.00249342	0.00387757	0.0188076	0.00757293
3661	BT	1	4	0	0	0	35.7	0		0	1	1	No	None	No	0.00392621	0.00059045	0.00370469	0.02	0.00259927	0.00125075	0.000487802	0.000665736	0.00109155	0.00141497	0.000551082	0.00175294	0.000424024	0.000449552	0.000568274	0.0021341	0.000101616	0.00107539	0.000984488	0.000169286	0.000867364	0.00132165	NA
3662	SP	1	4	0	0	0	36.6	0		0	1	3	No	Paracetamol	Yes	0.00392805	0.00128495	0.02	0.00162022	0.00234267	0.0014167	0.00317947	0.0188577	0.00243085	0.000584287	0.00121294	0.00212618	0.00366149	0.0020635	0.00184915	0.00489896	0.00177377	0.00760676	0.00326575	0.0017685	0.000805255	0.00221619	NA
3663	SP	0	2	0	0	0	36.8	0		0	1	2	No	None	No	0.00392938	0.00165567	0.00318864	0.00640675	0.0025123	0.00325933	0.00082513	0.00364474	0.00649693	0.00010574	0.000796285	0.00530873	0.000424134	0.000137613	0.000157218	0.000101447	9.33e-05	0.000238968	6.71e-05	0.000101662	0.00173056	0.00102575	NA
3664	SP	1	4	0	0	0	36.3	0		0	0	0	No	None	No	0.00392964	0.000954299	NA	0.00490143	0.00152225	0.0012235	0.00273975	0.02	0.00407628	0.00121709	0.02	0.00295898	0.00321572	0.00124325	0.000863264	0.0165551	0.00124715	0.00452694	0.02	0.00078198	0.00111223	0.0161515	NA
3665	BT	0	4	0	0	0	37.1	0		0	1	3	No	None	No	0.00393209	0.00327713	0.0018526	0.00294008	0.00540327	0.00597909	0.00131676	0.00637489	0.010763	6.55e-05	0.000235369	0.00200997	0.00028897	0.000214451	0.000245452	0.000839237	0.00154179	0.00029009	0.000111022	0.0010057	0.00287662	0.00180404	NA
3666	SP	0	4	0	0	0	36.8	0		0	1	3	No	None	No	0.00393723	0.000483585	0.00348726	0.00440298	0.000194894	0.000430079	0.00252208	0.00157834	0.00112206	0.02	0.000458064	0.00297197	0.00612488	0.00633543	0.00125515	0.00122923	0.0106677	0.02	0.00118255	0.0098576	0.000923221	0.02	NA
3667	SP	0	4	0	0	0	36.3	0		0	0	1	No	None	No	0.00398372	0.000450476	0.02	0.0136925	0.00746776	0.0087352	0.0197734	0.00392875	0.0021481	0.000456103	0.000694262	0.000674308	0.0016133	0.00184645	0.00278168	0.00446985	0.00211848	0.0185692	0.0053889	0.00225822	0.00664228	0.00225863	NA
3668	SP	1	3	0	0	0	36.7	0		0	0	0	No	None	No	0.00400002	0.00483192	0.00461571	0.00298631	0.00547821	0.00647411	0.00136413	0.00804694	0.0152902	0.000159372	0.000202288	5.01e-05	0.0001185	0.000157039	8.91e-05	0.000122399	7.83e-05	0.000115583	0.000196327	9.88e-05	0.00241937	0.00251175	NA
3669	BT	1	4	0	1	2.85875	36	0		0	1	3	No	None	No	0.00400835	0.000617284	0.00161651	0.00370829	0.00165604	0.00109925	0.00185911	0.02	0.00551069	0.00116114	0.000532052	0.00112269	0.000329513	0.000707371	0.000559323	0.000265535	0.000255961	0.000405973	0.00853758	0.000832279	0.000936857	0.0156515	0.00679775
3670	BT	0	4	0	0	0	36.1	0		0	0	0	No	None	No	0.00401405	0.000268423	0.00141883	0.000802252	0.0060343	0.000698823	0.000657088	0.000288115	0.00468128	0.000529679	0.000792233	0.000522985	0.000525378	0.000383146	0.000614886	0.00900474	6.2e-05	0.00575983	0.00315454	0.000239795	0.000865558	0.00115288	0.000965498
3671	BT	0	4	0	0	0	36.8	0		0	1	3	No	None	No	0.00401407	0.00120957	0.02	0.00267431	0.00293225	0.00294986	0.00214731	0.02	0.00767807	0.00183766	0.00336015	0.00134148	0.00981877	0.00225504	0.00140507	0.00789249	0.00095983	0.0014035	0.0091327	0.00152379	0.00209199	0.00555189	0.00740079
3672	SP	0	4	0	0	0	36.4	0		0	1	3	No	None	No	0.00402875	0.00129543	NA	0.02	0.0141	0.00819906	0.02	0.00308562	0.00865015	0.00979245	0.00264959	0.00161548	0.00548889	0.02	0.00197005	0.02	0.000597525	0.00813574	0.00529092	0.000528891	0.00817928	0.0129365	NA
3673	SP	1	4	0	0	0	36.6	0		0	1	3	No	None	No	0.00405344	0.0010381	0.0027688	0.00586775	0.000391791	0.000979277	0.00274652	0.0172586	0.00139583	0.00199122	0.000422995	0.0016809	0.02	0.00206108	0.00279846	0.00373982	0.00250326	0.00264278	0.00128498	0.00232882	0.000822088	0.00321114	NA
3674	SP	1	4	0	0	0	35.8	0		0	1	3	No	None	No	0.00405693	0.00018221	0.00196131	0.00124164	0.00340639	0.000890414	0.00161625	0.00663083	0.00141511	0.000826577	0.000521452	0.0012316	0.00114376	0.00156843	0.00353849	0.00354098	0.000491808	0.00435361	0.00330596	0.000389958	0.00117213	0.000839657	NA
3675	BT	1	4	0	0	0	36.3	0		0	1	1	No	None	No	0.00406472	0.000175942	0.00207364	0.000460733	0.000294085	0.000131221	0.000296435	5.99e-05	0.00135705	2.68e-05	7.88e-05	0.00119804	0.000155477	6.6e-05	6.36e-05	0.000394245	0.000140765	0.000893516	0.000790357	0.000223432	5.15e-05	0.000329714	NA
3676	KMT	0	4	0	0	0	35.7	0		0	1	2	No	Alum milk	Yes	0.00406755	0.000710672	0.00592278	0.0030427	0.00175119	0.000246732	0.00202095	0.00225251	0.000725356	0.000989657	0.000203019	0.000557582	0.00162041	0.000179946	0.000157063	0.00312772	0.000932112	0.02	0.00144756	0.000944814	0.000337572	0.000374574	NA
3677	BT	1	4	0	0	0	36.8	0		0	1	3	No	None	No	0.00407232	0.000859205	0.00506246	0.00160952	0.00465051	0.00380094	0.00232532	0.02	0.00175161	0.00135505	0.00156677	0.0045909	0.00392054	0.00281572	0.0020812	0.0111857	0.00102848	0.02	0.00321632	0.00105352	0.00462492	0.0112233	NA
3678	BT	0	1	0	0	0	36.6	0		0	1	3	No	None	No	0.0040774	0.00195695	0.00913091	0.0123257	0.00661212	0.00525754	0.000536196	0.00179066	0.00462277	0.00624334	0.00151822	0.00557081	0.00142888	0.00230607	0.00255735	0.00905993	0.00228688	0.00235975	0.000726864	0.00610762	0.00166485	0.02	0.00966285
3679	KMT	0	4	0	0	0	36.9	0		0	1	3	No	None	No	0.00407824	0.000106168	0.0025389	0.000455643	0.00848162	0.000676409	7.84e-05	0.000340915	0.000728697	0.000377704	0.00337842	6.23e-05	0.00208489	6.56e-05	0.000507064	0.00795554	0.00269721	0.0010824	0.00188186	0.00272629	0.000842155	0.000944231	NA
3680	KMT	1	3	0	0	0	36.1	0		0	1	3	No	Kidney failure medicine	Yes	0.00408209	0.000165015	0.00420536	0.000303314	3.24e-05	0.000206478	6.04e-05	6.17e-05	0.000300948	0.000424062	0.000163869	2.92e-05	0.000135885	0.00153306	0.000116604	2.88e-05	0.000228007	0.000167209	0.000103584	0.000226136	0.000143796	0.000329472	NA
3681	BT	1	4	0	1	10.6088	36.2	0		0	1	3	No	None	No	0.00409452	0.000671186	0.00939088	0.00179936	0.00190987	0.00106221	0.000227035	0.000712073	0.00344191	0.00119733	0.00346064	0.000709058	0.000863335	0.00117836	0.00115432	0.0017521	0.00016001	0.000368619	0.00330957	0.000279365	0.00102941	0.00715936	0.000844501
3682	BT	1	4	0	0	0	36.4	0		0	1	1	No	None	No	0.00409987	0.00129287	0.000626428	0.00168524	0.000155198	0.00309769	0.00050254	0.0133069	0.00907863	0.0010844	0.000840712	0.000296677	0.00460041	0.00279776	0.000493342	0.00703675	5.51e-05	0.000714895	0.00273362	0.000273619	0.00377921	0.000631013	0.000716403
3683	SP	0	2	0	0	0	35.6	0		0	1	3	No	None	No	0.00411421	6.02e-05	NA	0.000271342	5.06e-05	0.000126762	7.73e-05	0.000245317	0.000325943	5.59e-05	9.9e-05	0.000104084	0.00122493	8.25e-05	0.000442021	3.55e-05	3.2e-05	6.59e-05	0.000180331	6.27e-05	6.06e-05	0.000293178	NA
3684	BT	0	1	0	0	0	36.5	0		0	1	3	No	None	No	0.00412676	0.0042883	0.00856194	0.01569	0.00387667	0.00993524	0.000914546	0.00355094	0.00379195	0.0145801	0.00174196	0.018661	0.0011915	0.00284662	0.00239984	0.00703455	0.00350805	0.00218772	0.000987818	0.0131011	0.00143212	0.02	0.00872886
3685	BT	0	2	0	0	0	36.5	0		0	1	3	No	None	No	0.00414795	0.00423703	0.00246517	0.00406607	0.00680727	0.006961	0.00130616	0.010426	0.0151291	2.69e-05	8.39e-05	4.53e-05	8.87e-05	0.000156272	5.46e-05	9.58e-05	0.000121645	0.000119481	4.78e-05	6.53e-05	0.00293973	0.00203358	NA
3686	BT	0	4	0	0	0	36	0		0	1	3	No	None	No	0.00415406	0.000810504	NA	0.000585545	0.0108569	0.00112924	0.00100773	0.00173169	0.00311541	0.000857765	0.000457531	0.000684775	0.0016614	0.000929885	0.00169635	0.00712211	0.000180259	0.00203258	0.00213558	0.000167331	0.00102312	0.00266078	NA
3687	SP	0	3	0	0	0	36.4	0		0	1	1	No	Paracetamol	Yes	0.00415801	0.000251178	0.000729849	0.000347485	0.000528412	0.000664086	0.000372483	0.000802589	0.00168408	2.38e-05	6.69e-05	0.000104881	0.000178227	6.52e-05	4.97e-05	2.16e-05	3.63e-05	4.52e-05	1.95e-05	3.03e-05	0.00030334	0.000451883	NA
3688	BT	0	4	0	0	0	36.9	0		0	1	3	No	None	No	0.00416895	0.00239074	0.00477922	0.00683812	0.00605419	0.00487107	0.000760943	0.00162234	0.00464586	0.00477916	0.00104989	0.00533843	0.00107713	0.00205939	0.00195548	0.02	0.00120081	0.00187112	0.00115327	0.00414581	0.00103153	0.02	0.00678262
3689	BT	1	4	0	0	0	36.5	0		0	1	3	No	None	No	0.00417045	0.000863579	0.00297887	0.00599474	0.00711729	0.00344674	0.00447351	0.014482	0.00465216	0.00442452	0.000793074	0.00108704	0.00160952	0.00192986	0.000725591	0.0124917	0.00101389	0.00347556	0.00232525	0.00221272	0.00374802	0.00555644	0.0055151
3690	BT	0	1	0	0	0	36.7	0		0	1	3	No	None	No	0.00417455	0.00555277	0.02	0.0181266	0.000463009	0.02	0.00301817	0.0094423	0.000320194	0.02	0.00109643	0.02	0.00127548	0.0093007	0.00154575	0.00638901	0.00553661	0.00280834	0.00137381	0.02	0.00169881	0.00298667	0.0140588
3691	SP	1	4	0	0	0	36.1	0		0	1	3	No	None	No	0.00418156	0.00249502	0.00644247	0.02	0.00450074	0.00330851	0.00868767	0.00770045	0.00285765	0.000782804	0.00194744	0.00434273	0.02	0.00381225	0.00393366	0.00841499	0.02	0.000289247	0.00234953	0.02	0.00213495	0.00372621	NA
3692	SP	1	2	0	0	0	36.6	0		0	0	1	No	None	No	0.00418693	2.98e-05	0.000464038	0.000135242	1.95e-05	3.77e-05	6.63e-05	3.12e-05	5.36e-05	6.02e-05	3.82e-05	4.45e-05	4.38e-05	2.19e-05	4.89e-05	1.95e-05	1.95e-05	2.89e-05	1.95e-05	5.17e-05	3.67e-05	0.000194881	NA
3693	SP	1	1	0	0	0	36.8	0		0	1	3	No	None	No	0.00419808	0.00395148	0.000614198	0.00228261	0.00640193	0.00824552	0.000629544	0.0074666	0.0159739	3.76e-05	6.56e-05	2.7e-05	8.57e-05	0.000113415	6.2e-05	5.91e-05	4.29e-05	7.78e-05	1.95e-05	5.79e-05	0.00197048	0.0017937	NA
3694	BT	1	4	0	1	23.6625	35.6	0		0	1	3	No	None	No	0.00420156	0.000718707	0.00232559	0.00191725	0.000566073	0.00050321	0.000532549	0.00109199	0.00402831	0.000761337	0.000500968	0.000505134	0.000549119	0.000564657	0.000834683	0.00171291	6.1e-05	0.0120244	0.00204443	0.000369354	0.000405875	0.00196634	0.00234664
3695	BT	0	4	0	0	0	36.9	0		0	1	3	No	None	No	0.00420193	0.000206608	0.00226913	0.00146705	0.000958102	0.000375044	0.000447894	0.00135319	0.00179321	0.000426528	0.000125497	0.000603988	0.000251773	0.00072902	0.00158665	0.0056689	0.000191774	0.00192261	0.00288454	0.000215232	0.000178814	0.00119627	0.00168171
3696	SP	1	4	0	0	0	36.9	0		0	1	1	No	None	No	0.00421224	0.00456014	0.00230634	0.0036599	0.0141661	0.00975239	0.00137542	0.010913	0.0180766	0.000496271	0.000839469	0.000333073	0.0018456	0.000621596	0.000273929	0.00795494	0.000555272	0.00170733	0.00198117	0.000553354	0.00465763	0.00280918	NA
3697	KMT	1	4	0	0	0	36.5	0		0	1	3	No	None	No	0.00421312	7.51e-05	0.00380433	0.00641279	0.00190899	0.000199843	0.000529132	9.07e-05	0.000572761	0.00138843	0.000117248	5.91e-05	0.000292345	0.000287902	0.000322032	0.00512383	0.000331122	0.000376332	0.00139927	0.00026545	0.000238347	0.000670102	NA
3698	BT	0	1	0	0	0	36.7	0		0	1	2	No	None	No	0.00422052	0.00490105	0.00623049	0.00858879	0.000307193	0.02	0.00271979	0.008459	0.000444191	0.0111969	0.000915877	0.0152891	0.02	0.010447	0.00133742	0.00561349	0.00440599	0.00270389	0.00165725	0.02	0.000218763	0.00233534	0.00268006
3699	SP	0	2	0	0	0	36.6	0		0	1	3	No	Amoxicillin	Yes	0.00422435	0.000148853	0.00194437	0.000407971	0.000162378	0.000222737	5.53e-05	0.000233902	0.000569203	4.67e-05	8.68e-05	3.3e-05	0.000154806	6.3e-05	5.07e-05	5.37e-05	2.28e-05	5.97e-05	1.95e-05	7.72e-05	0.000105753	0.000231476	NA
3700	BT	0	3	0	0	0	NA	NA		0	1	3	No	None	No	0.00422878	0.00281015	0.00752636	0.02	0.00322824	0.0111435	0.00104322	0.00430726	0.0027162	0.0194878	0.00153963	0.02	0.000913839	0.00361559	0.00278931	0.00915515	0.00322265	0.00234881	0.00114869	0.0160047	0.00128141	0.02	0.0165866
3701	KMT	0	3	0	0	0	36.3	0		0	1	3	No	None	No	0.00424687	0.000106422	0.00116467	0.00125855	0.000171009	0.000314143	8.85e-05	0.000314719	0.000402507	8.94e-05	5.93e-05	9.45e-05	5.57e-05	4.24e-05	5.83e-05	2.75e-05	2.03e-05	2.86e-05	8.13e-05	2e-05	0.000159036	0.000451736	NA
3702	SP	1	2	0	0	0	36.4	0		0	1	3	No	Hyper Tension treatment	Yes	0.00425444	0.0002597	NA	0.00052597	4.37e-05	0.000129866	0.000100256	8.51e-05	0.000545852	0.000469001	0.000226703	0.00050568	0.00100872	0.000259828	0.000151043	1.95e-05	6.31e-05	0.000206119	2.15e-05	6.86e-05	0.000110822	0.00125984	NA
3703	SP	1	2	0	0	0	36.7	0		0	1	3	No	None	No	0.0042729	0.00380495	0.00110127	0.00287294	0.00443037	0.00720201	0.000963268	0.00733507	0.0148091	3.62e-05	8.24e-05	0.000115038	0.000588098	0.000862814	0.000213336	6.42e-05	4.88e-05	8.24e-05	3.72e-05	4.52e-05	0.00270806	0.00206851	NA
3704	BT	1	4	0	0	0	36.7	0		0	1	3	No	None	No	0.00428997	0.000756887	0.00406491	0.00253618	0.00923589	0.00105363	0.00250936	0.000589472	0.00281501	0.00129205	0.000500374	0.00156923	0.00293709	0.00264967	0.000928897	0.00768541	0.000818002	0.0105039	0.00249432	0.00136269	0.000494657	0.0049759	0.00359056
3705	SP	1	4	0	0	0	36.4	0		0	1	3	No	None	No	0.00429847	0.000368804	0.00647058	0.0194143	0.00070321	0.000270201	0.000951102	0.000754081	0.0014624	0.000611384	0.000390479	0.00226107	0.0015484	0.00104323	0.000240678	0.00374522	0.000374631	0.00542722	0.00177719	0.000360019	0.000199798	0.00110542	NA
3706	SP	1	4	0	0	0	36.6	0		0	1	3	No	None	No	0.00430334	0.00143408	NA	0.00207324	0.00152129	0.0017108	0.000570934	0.00191569	0.00707033	0.000557882	0.000143165	0.00019891	0.000298812	0.000336491	0.000364298	0.00253531	0.00213339	0.000572739	0.00776009	0.00170776	0.000920228	0.00935729	NA
3707	SP	1	4	0	1	17.9625	36.5	0		0	1	3	No	None	No	0.00430782	0.000454454	0.00243044	0.00404189	0.00336465	0.000984243	0.000136149	0.00404591	0.00278407	0.00150084	0.000131481	0.000192868	0.00128264	0.00362165	0.00239671	0.0142291	0.000994768	0.00306275	0.00828681	0.00103925	0.000762762	0.00189679	NA
3708	SP	0	3	0	0	0	36.7	0		0	1	3	No	None	No	0.00431781	0.000121261	0.00121989	0.000342612	0.000589347	0.000274945	0.000123285	0.00038573	0.000713211	4.57e-05	0.000441875	8.29e-05	0.00057429	0.000192098	0.0001104	0.00288421	0.00340801	0.000143171	0.00299691	0.00519974	0.000209185	0.000228345	NA
3709	BT	0	1	0	0	0	36.8	0		0	1	3	No	None	No	0.00432766	0.0049818	0.00395298	0.0088894	0.00059442	0.0182882	0.00217425	0.0084383	0.000751972	0.02	0.00114656	0.02	0.000723852	0.00432084	0.00175167	0.0085436	0.00312187	0.00197709	0.00114974	0.02	0.000326935	0.00644911	0.00600891
3710	KMT	0	3	0	1	1.19675	35.5	0		0	1	1	No	None	No	0.0043312	0.000306869	0.00416733	0.00411416	0.00288827	0.000611925	0.000444651	0.000150578	0.00166704	8.82e-05	0.00045653	6.64e-05	0.000399436	0.000138853	0.00237374	0.00124857	8.32e-05	0.00100851	0.00213684	7.26e-05	0.000766556	0.00308888	NA
3711	SP	0	4	0	0	0	36.3	0		0	1	3	No	None	No	0.00433853	0.00417574	NA	0.00160495	0.000531125	0.000301249	0.000170936	0.00289366	0.000844331	0.000271706	0.000159578	0.000248812	0.0019349	0.000385598	0.000300638	0.00115382	0.00015498	0.00130368	0.000657523	0.00018066	0.000348606	0.000285445	NA
3712	SP	1	3	0	0	0	37	0		0	1	3	No	None	No	0.0043403	0.000315445	NA	0.000816671	0.000389609	0.0012311	0.000222219	0.0020314	0.00127555	0.000550357	0.000113731	0.000102914	0.00050786	0.000323875	0.000175068	0.000105406	0.000118567	0.000270635	6.85e-05	0.000142469	0.000675575	0.000519352	NA
3713	BT	0	4	0	0	0	36.8	0		0	1	3	No	None	No	0.00434374	0.00172503	0.00762157	0.0119665	0.0126841	0.00408521	0.000463813	0.00181937	0.00482181	0.0040398	0.00116426	0.00317389	0.000971193	0.00150391	0.00290445	0.00777191	0.00165657	0.00255795	0.00178844	0.00463062	0.00158521	0.02	0.00678994
3714	KMT	1	1	0	0	0	36.1	0		0	1	2	No	None	No	0.00436376	0.0028975	0.0018026	0.00277314	0.0107844	0.0111135	0.00148655	0.00725006	0.0134588	0.000551613	0.000148136	2.66e-05	0.000419202	8.82e-05	0.000207079	6.6e-05	0.000114547	0.000138667	8.11e-05	0.000106046	0.00283026	0.00208736	NA
3715	BT	0	4	0	0	0	36	0		0	1	3	No	None	No	0.00438908	0.000673858	0.00795155	0.02	0.00100749	0.00542058	0.02	0.00367125	0.00189397	0.000916157	0.00563167	0.00131653	0.00389401	0.00376808	0.00437781	0.00387739	0.000447179	0.00160846	0.00068401	0.000951115	0.0160451	0.00357432	0.00275086
3716	SP	0	4	0	0	0	36.2	0		0	1	1	No	None	No	0.00439361	0.000192656	0.00149046	0.00270719	0.000630267	0.000302537	0.000185525	0.00133321	0.00296665	0.00023829	0.000662796	0.00278301	0.000318882	0.000470865	0.000227069	0.00293657	0.00047384	0.000619274	0.0144154	0.000520012	0.000212148	0.00053503	NA
3717	SP	1	1	0	0	0	36.5	0		0	1	3	No	None	No	0.00441181	0.00457684	0.00237842	0.00328786	0.0068847	0.00888822	0.00110253	0.0071643	0.0142918	4.72e-05	0.000266403	0.00148846	0.0002017	0.000249316	0.00237326	0.000212204	0.000121162	0.000242854	0.000177347	0.000194142	0.00322704	0.00218768	NA
3718	BT	0	4	0	0	0	36.5	0		0	1	3	No	None	No	0.00441184	0.000578366	0.0102152	0.00175378	0.00180664	0.000812513	0.00119936	0.00176924	0.0023352	0.00085741	0.00103968	0.0010818	0.02	0.00152772	0.000557585	0.00321286	0.000129175	0.0066898	0.00274321	0.000495658	0.000254165	0.00448097	0.00331777
3719	BT	1	4	0	0	0	36.5	0		0	0	3	No	None	No	0.00442231	0.00110998	0.00730632	0.00106602	0.000934237	0.000959992	0.00141578	0.00114586	0.00786396	0.000787079	0.00169629	0.00179734	0.00310399	0.00205541	0.000629062	0.0026708	0.000244475	0.00373629	0.00371852	0.000426432	0.00093936	0.00167146	0.00495377
3720	BT	1	4	0	0	0	37	0		0	1	3	No	None	No	0.00443301	0.0126212	0.00444487	0.02	0.00074089	0.001868	0.00352155	0.00334895	0.00371753	0.00399136	0.00150453	0.02	0.0187137	0.00606367	0.0146439	0.00604121	0.00951924	0.00450462	0.00189645	0.0065	0.00250562	0.00399324	NA
3721	BT	0	4	0	0	0	36.7	0		0	1	3	No	None	No	0.00444146	0.00217031	0.00825551	0.0116222	0.00697948	0.00557945	0.000686545	0.00183261	0.00360115	0.0071205	0.00118213	0.00672737	0.00144842	0.00236924	0.00215768	0.00880433	0.00197737	0.00249005	0.00128851	0.00580795	0.00154233	0.02	0.00730382
3722	BT	1	4	0	0	0	35.7	0		0	1	3	No	None	No	0.00446006	0.000855881	0.00405115	0.00423704	0.0042465	0.00229815	0.000502996	0.0102439	0.00152302	0.00277408	0.000709303	0.00232292	0.00141363	0.00208114	0.00120849	0.0124791	0.00159087	0.00534073	0.0015701	0.00240006	0.0016845	0.00836096	0.00278165
3723	BT	1	4	0	0	0	36.5	0		0	1	3	No	None	No	0.00446019	0.000641803	0.00419712	0.0023713	0.00436088	0.00309112	0.000280069	0.0136901	0.00370281	0.00109856	0.00123635	0.000316054	0.000229431	0.000812062	0.00898733	0.00168275	0.000203877	0.018398	0.00391251	0.000223365	0.00160476	0.000880596	0.00189278
3724	BT	0	4	0	0	0	36.6	0		0	0	3	No	None	No	0.00446098	0.000975995	0.00350906	0.00778886	0.00234456	0.00283058	0.000808705	0.000981001	0.00150056	0.00261274	0.00063319	0.00292339	0.000882042	0.00147175	0.00124758	0.00380962	0.000942795	0.00213075	0.000943598	0.00274263	0.000869699	0.00882893	0.00533137
3725	BT	1	4	0	0	0	36.6	0		0	1	3	No	None	No	0.00446398	0.000824728	0.02	0.02	0.00665833	0.00076464	0.000999692	0.00908623	0.00826315	0.0065775	0.000569934	0.00546753	0.00387866	0.00243154	0.00300332	0.00465894	0.02	0.0116675	0.00907183	0.02	0.0010771	0.00553417	0.00343122
3726	BT	1	4	0	0	0	36	0		0	1	3	No	None	No	0.00446627	0.000358567	0.00259432	0.0012609	0.000542572	0.000640481	0.000145696	0.000663547	0.00137514	8.39e-05	0.000429758	0.000294386	0.000372855	0.000804312	0.000538913	0.00101726	0.000362449	0.000502996	0.000441795	0.000382306	0.000395355	0.000372376	NA
3727	SP	0	4	0	0	0	NA	NA		0	1	3	No	None	No	0.00448373	0.000292606	0.00295412	0.00230652	0.00406839	0.000391672	0.000532517	0.0169221	0.000423711	0.00134676	0.00310841	0.00238811	0.000517049	0.000718707	0.000161927	0.00933612	0.0012054	0.00300819	0.00151987	0.00137984	0.00157556	0.000782717	NA
3728	SP	1	4	0	0	0	36.3	0		0	1	1	No	None	No	0.00448994	0.0004306	0.02	0.00512925	0.00263726	0.0166084	0.00251075	0.000816076	0.0034355	0.0101595	0.02	0.00106584	0.0154394	0.00159873	0.000835601	0.02	0.00858854	0.0161235	0.02	0.00476953	0.02	0.000823545	NA
3729	BT	0	4	0	0	0	36.8	0		0	1	3	No	None	No	0.00449683	0.00155369	0.00175826	0.00193565	0.000495242	0.000495092	0.000490459	0.000130877	0.00266627	0.000634184	0.000401448	0.000700151	0.00123317	0.000647038	0.000592703	0.00801464	0.000453759	0.0185823	0.00949311	0.00162818	0.000400572	0.00305412	0.00105836
3730	KMT	0	2	0	0	0	36.8	0		0	1	3	No	None	No	0.00450455	0.00305795	0.000897141	0.00150914	0.00552181	0.00656217	0.000520207	0.00851945	0.0167819	1.95e-05	0.000156495	5.94e-05	8.9e-05	0.000119771	0.000106921	7.81e-05	0.000232333	9.84e-05	2.9e-05	0.000206494	0.00252792	0.00121752	NA
3731	SP	1	4	0	0	0	36.5	0		0	1	2	Yes	None	No	0.00450842	0.0091938	0.02	0.0104483	0.00465521	0.00513624	0.00260019	0.0188719	0.00934282	0.00108203	0.00371439	0.00218315	0.00184795	0.00316632	0.00352312	0.0044842	0.00417393	0.00717284	0.00507994	0.00380887	0.00227398	0.00728322	NA
3732	BT	0	3	0	1	0.654875	36.5	0		0	1	3	No	None	No	0.00450997	0.000360815	0.00297407	0.00210683	0.000331881	0.000762629	0.000665157	0.000226995	0.00329688	0.000646933	0.00193749	0.000588958	0.00112251	0.000594548	0.000248651	0.00838066	0.00100373	0.000373793	0.00135713	0.000537019	0.00026166	0.00323917	0.00217425
3733	SP	0	4	0	0	0	36.3	0		0	1	3	No	None	No	0.00451098	5.78e-05	NA	0.00231456	1.95e-05	0.000135597	0.00067543	6.35e-05	0.0010812	1.95e-05	1.95e-05	0.000312858	4.3e-05	2.02e-05	0.000115732	0.000838763	0.000386905	0.000218236	0.000811048	0.000446802	0.00017734	0.000160908	NA
3734	BT	1	4	0	0	0	36.5	0		0	1	2	No	None	No	0.00451395	0.000320028	0.00506137	0.000939864	0.000158388	0.00138697	0.000482276	0.000161306	0.000263054	0.000362565	0.000295013	0.000443654	0.000496427	0.000283447	0.000577569	0.000679089	0.000119299	0.000376126	7.05e-05	0.000276818	0.00155715	0.00124936	0.000597555
3735	BT	0	4	0	0	0	36.5	0		0	1	3	No	None	No	0.00456723	0.00147939	0.0152872	0.00229113	0.00182119	0.00441883	0.00105097	0.00721585	0.00161144	0.0157933	0.000565963	0.02	0.00261327	0.00206815	0.000988642	0.00616556	0.000812834	0.00291489	0.00155238	0.00689525	0.000248934	0.00113292	0.00060234
3736	SP	0	4	0	0	0	36.4	0		0	1	3	No	None	No	0.0045735	0.000181453	0.00292468	0.02	0.00519567	0.00157675	0.00105091	0.00250424	0.00124957	0.00134585	0.000452008	0.00112965	0.00011309	0.00113673	0.000363331	0.00169999	0.00178455	5.51e-05	0.000770719	0.00250488	0.000917034	0.00150836	NA
3737	BT	0	4	0	0	0	36.5	0		0	1	1	No	None	No	0.00458571	0.000374739	NA	0.0014276	0.00482525	0.000875854	0.000469976	0.0129406	0.000414466	0.000856961	0.000563641	0.00166728	0.000609518	0.000975335	0.00114043	0.0128558	0.000130345	0.000252537	0.0012348	0.000122082	0.000726628	0.00648158	NA
3738	SP	1	3	0	0	0	36.5	0		0	1	3	No	None	No	0.00459819	0.000343009	0.00779982	0.00314347	0.00686124	0.0145723	0.013072	0.02	0.00315666	0.00151444	0.000402407	0.00569202	0.0143578	0.00234448	0.000976044	0.00645046	0.00617073	0.02	0.011806	0.00388633	0.02	0.0020451	NA
3739	BT	1	4	0	0	0	36.7	0		0	1	3	No	None	No	0.0046274	0.00102691	0.00133326	0.000886764	0.000310755	0.000465422	0.00533291	0.00126974	0.000516355	0.000522216	0.000147383	0.000495326	0.00188002	0.000176951	0.00180533	0.00166331	0.000333912	6.68e-05	0.0035225	0.000239556	0.000769207	0.00455361	NA
3740	SP	0	4	0	0	0	36.6	0		0	1	3	No	None	No	0.00463511	0.0011093	0.00655253	0.00163031	0.00467908	0.000595432	0.000358546	0.00331012	0.000941317	0.000806619	0.000321368	0.0017169	0.000876706	0.000648921	0.000566876	0.00382971	0.00286869	0.00180743	0.0018623	0.00331869	0.000533808	0.00281539	NA
3741	SP	0	4	0	0	0	36.2	0		0	0	0	No	None	No	0.00465304	0.000303249	0.00167736	0.000751492	0.00131332	0.00125	0.00053659	0.000502206	0.00171391	0.000306718	0.000307704	0.00251333	0.000217671	0.000466152	0.000383023	0.00132524	0.00488028	0.0101467	0.00168078	0.0039848	0.000897576	0.000956728	NA
3742	BT	1	4	0	0	0	36.6	0		0	1	3	No	None	No	0.00466574	0.00462061	0.00450502	0.00741314	0.0114861	0.0068573	0.000557181	0.02	0.0072392	0.0102868	0.00179775	0.00763619	0.00341229	0.00362911	0.000741176	0.02	0.000383667	0.02	0.00361667	0.00490954	0.00161648	0.0120217	0.00269233
3743	SP	1	3	0	1	84.7125	36.5	0		0	0	0	No	None	No	0.00469022	0.000532667	0.02	0.00223123	0.000209605	0.00133409	0.000494998	0.00044998	0.00439449	0.000758421	0.000493832	0.000504947	0.00184972	0.000849964	0.000462679	0.000410356	0.00021395	0.0151784	0.02	0.000265909	0.00142202	0.00233069	NA
3744	SP	1	4	0	0	0	36.7	0		0	1	3	No	None	No	0.00469375	0.00144131	0.00101381	0.0156207	0.00254209	0.00331568	0.000475928	0.0144702	0.00146302	0.00287068	0.000280227	0.00521211	0.00177508	0.000730046	0.00226648	0.0145983	0.0113472	0.00990209	0.0106762	0.0121666	0.00188495	0.00146593	NA
3745	BT	1	4	0	0	0	36.2	0		0	1	3	No	None	No	0.00469762	0.000222608	0.02	0.00131261	0.00158238	0.00100915	0.000784171	0.000496893	0.00189563	0.00159964	0.000309437	0.000623307	0.000545294	0.000558007	0.000339876	0.00221254	0.0043525	0.000382256	0.00170569	0.00462191	0.00108685	0.0023329	0.000978467
3746	SP	1	4	0	0	0	36.1	0		0	1	1	No	None	No	0.00470681	0.0103917	0.02	0.02	0.0186754	0.0118557	0.00146349	0.02	0.014191	0.00116286	0.00646308	0.00077152	0.00220899	0.00410272	0.00592347	0.0152466	0.00462614	0.0112007	0.00821978	0.00629735	0.00586975	0.00597601	NA
3747	KMT	1	4	0	0	0	36.1	0		0	1	3	No	None	No	0.00472388	5.75e-05	0.014714	0.00401306	0.000417484	0.000134231	0.00146672	0.000816103	0.000725861	0.000466502	0.00019052	8.4e-05	0.00202081	0.000235493	0.000244882	0.00265452	0.00226562	0.000796849	0.00214263	0.00231539	0.000141724	0.00106483	NA
3748	BT	1	1	0	0	0	36.5	0		0	1	3	No	None	No	0.00473548	0.00248755	0.00868318	0.00968753	0.00641973	0.00803285	0.000518166	0.0017733	0.0046748	0.0103655	0.00125336	0.010165	0.000698991	0.0027751	0.00261127	0.0105664	0.00192621	0.00222816	0.000966994	0.00715845	0.00115628	0.02	0.00842252
3749	BT	1	1	0	0	0	36.2	0		0	1	2	No	None	No	0.00479902	0.00395843	0.000761929	0.00276924	0.00683428	0.00842609	0.00111842	0.0107747	0.0162366	2.57e-05	8.56e-05	7.67e-05	0.000695459	0.000138849	5.22e-05	0.000102818	7.11e-05	9.49e-05	1.95e-05	5.82e-05	0.00286111	0.00220526	NA
3750	BT	0	4	0	0	0	36.3	0		0	1	3	No	None	No	0.00480188	0.000144948	0.0033719	0.000603685	0.000513608	0.00048382	0.000163334	0.00553183	0.00143637	0.000559667	0.00141372	0.000447485	0.000688037	0.000236345	0.00015389	0.0017616	5.63e-05	0.00013159	0.000994446	0.000190849	0.000523686	0.000960798	0.000673768
3751	SP	1	1	0	1	24.9625	36.3	0		0	1	3	No	None	No	0.00480213	0.000450801	0.0112853	0.00630084	0.000991417	0.00176487	0.00114072	0.000677682	0.00193195	0.00103064	0.000263663	0.000169318	0.000218244	0.000262385	0.000692689	0.000160731	0.00110896	0.00309835	0.000738587	0.00142224	0.00162382	0.000332898	NA
3752	BT	0	4	0	0	0	36.3	0		1	1	3	No	None	No	0.00482792	0.000515819	0.00502982	0.00796998	0.000497149	0.00266382	0.000481577	0.000428746	0.000924621	0.00114505	0.00515989	0.00203662	0.0011042	0.000719781	0.00484783	0.00160548	0.00245319	0.000721645	0.000201793	0.00283578	0.00380785	0.00583266	0.00566338
3753	BT	1	4	0	0	0	36.7	0		0	1	3	No	None	No	0.00483347	0.00274736	0.00386496	0.00592788	0.0028936	0.0022672	0.00309385	0.00261849	0.00250785	0.000532838	0.000637868	0.000612227	0.00206313	0.00054444	0.00574696	0.011049	0.000667366	0.0165929	0.00109242	0.000389397	0.00276618	0.000369376	NA
3754	SP	1	3	0	0	0	35.7	0		0	1	3	No	None	No	0.00484317	0.00339148	0.000969318	0.00285878	0.00602914	0.00668885	0.0015384	0.00690072	0.0111073	0.000113111	9.88e-05	0.000489911	0.000257064	0.000344847	0.000134537	0.000102431	0.000171387	0.000187876	7.82e-05	8.57e-05	0.00286037	0.00224791	NA
3755	KMT	0	2	0	0	0	36.9	0		0	1	3	No	None	No	0.00485061	0.000869293	0.00142965	0.000939345	0.00140926	0.00141626	0.000249994	0.00180444	0.00329853	6.82e-05	0.000132323	6.3e-05	0.000293927	0.000133646	0.000352697	0.000137668	0.000327193	0.02	8.37e-05	0.000389819	0.000569769	0.000944502	NA
3756	KMT	0	4	0	0	0	36.5	0		0	1	3	No	Others	Yes	0.00485665	0.00302605	0.017293	0.00765386	0.000965601	0.000315872	0.00177219	0.000207695	0.00121273	6.98e-05	0.000227188	0.00322565	0.00123349	0.000144137	0.00102424	0.00314586	0.0125023	0.000794117	0.00148788	0.00841423	0.000280017	0.000496636	NA
3757	BT	0	4	0	0	0	36	0		0	1	3	No	None	No	0.00486158	0.000317576	0.00294242	0.00110398	0.00210754	0.000397349	0.00117229	0.000104638	0.00526794	0.000548005	0.00030365	0.000810357	0.000704324	0.000265323	0.000203683	0.00357437	0.00677713	0.00232616	0.00153239	0.00605018	0.00057428	0.00180762	0.00204083
3758	BT	0	2	0	0	0	36	0		0	1	3	No	None	No	0.00487077	0.00546218	0.0084617	0.00752003	0.000408595	0.02	0.00397166	0.00992884	0.00105267	0.02	0.00114682	0.02	0.000812888	0.00629104	0.0026295	0.00566662	0.00483927	0.00366608	0.00270732	0.02	0.00354084	0.00277578	0.00292502
3759	BT	0	4	0	0	0	36.4	0		0	1	3	No	None	No	0.00487149	0.000483219	0.0024368	0.00313749	0.00135552	0.000355078	0.000505037	0.000160674	0.000586287	0.000216586	0.000340415	0.02	0.000778627	0.000110172	0.00021528	0.00101999	0.00214485	0.000149922	0.000692292	0.00207158	0.000311224	0.00122186	NA
3760	BT	1	4	0	0	0	36.5	0		0	1	3	No	None	No	0.00487169	0.0019612	0.013376	0.02	0.00516055	0.00474762	0.000347399	0.00186891	0.00428983	0.0043843	0.00169171	0.00316605	0.00147947	0.0018745	0.00282955	0.00704509	0.00282138	0.00273258	0.000747575	0.00790058	0.00218932	0.02	0.0114628
3761	BT	1	3	1	0	0	36.2	0		0	1	3	No	None	No	0.00488186	0.0024256	0.00748531	0.00712133	0.000690981	0.0176768	0.00287119	0.02	0.010498	0.0066317	0.00294551	0.00127237	0.0171968	0.02	0.00572619	0.0133979	0.00185937	0.00151801	0.02	0.00572077	0.0159651	0.00647009	0.00232425
3762	KMT	0	4	0	0	0	36.4	0		0	1	3	No	None	No	0.0049148	0.000149068	0.000742016	0.00334659	0.000168826	0.000425209	0.000217942	0.00377734	0.00036541	0.000259343	0.000268903	0.000684961	0.000780311	0.000214336	0.000930472	0.00168647	0.000107324	0.000103307	0.000235739	8.19e-05	0.00143778	0.00104415	NA
3763	SP	1	4	0	0	0	36.5	0		0	0	0	No	None	No	0.00493229	0.00225277	0.02	0.00259957	0.000651705	0.00182714	0.00517738	0.00787891	0.00400517	0.00256151	0.00122476	0.00361282	0.00633912	0.00219629	0.00163932	0.000394276	0.0011555	0.00239101	0.00603954	0.000572108	0.00181307	0.00338385	NA
3764	SP	0	4	0	0	0	36.6	0	neg	0	0	0	No	Paracetamol	Yes	0.00493881	0.00069862	0.00174828	0.000928608	0.0029808	0.00142885	0.00137464	0.0163663	0.000310872	0.000242291	0.000297826	0.000353944	0.00209805	0.00180403	0.000263576	0.00392649	0.000140303	0.000133143	0.000230657	0.000134164	0.00137025	0.000585954	NA
3765	BT	1	4	0	0	0	37	0		0	1	3	No	None	No	0.00497411	0.00169701	0.00649945	0.00455939	0.000978983	0.00099601	0.000924357	0.02	0.00354904	0.000612742	0.00137474	0.00298221	0.000904504	0.000444613	0.0129213	0.02	0.00160624	0.00128887	0.0038098	0.00157915	0.000920703	0.00317673	NA
3766	BT	0	3	0	0	0	36	0		0	1	3	No	None	No	0.00501932	0.00316723	0.00599017	0.00275802	0.00583587	0.00633575	0.000678228	0.00789714	0.0143928	2.2e-05	0.000105286	7.72e-05	0.008101	0.000141921	8.12e-05	0.000101783	7.41e-05	0.000397336	0.000112899	8.93e-05	0.00219061	0.00161507	NA
3767	BT	0	4	0	0	0	36.5	0	neg	0	1	3	Yes	Paracetamol_	Yes	0.00504362	0.000214788	0.00663925	0.000934112	0.00667663	0.00198333	0.000202656	0.000277534	0.00161344	0.000345509	0.00231149	0.000491351	0.000401243	0.000267534	0.000751479	0.00249319	0.000669986	0.000436651	0.000486475	0.00128742	0.00134998	0.00223771	0.00230629
3768	BT	0	1	0	0	0	36.3	0		0	0	0	No	None	No	0.00504457	0.00798849	0.00206736	0.0176319	0.000194661	0.02	0.00352715	0.0125607	0.000224546	0.02	0.000969739	0.02	0.00034966	0.00652869	0.00162517	0.00505468	0.0105661	0.00299145	0.00232827	0.02	0.000100327	0.00130101	0.000526301
3769	BT	1	1	0	0	0	36.4	0		0	1	3	No	None	No	0.00505738	0.00165539	0.00947248	0.0158191	0.00433749	0.00636552	0.000828249	0.00218013	0.00291143	0.00459531	0.00149666	0.00689858	0.00244955	0.00194987	0.00305719	0.00589514	0.0043032	0.002177	0.000781128	0.0117156	0.00145919	0.02	0.0177368
3770	BT	0	4	0	0	0	36.3	0		0	1	3	No	None	No	0.00506272	0.000355591	0.00665113	0.00414199	0.00298228	0.00158889	0.00139606	0.0159604	0.00174536	0.000747398	0.000655481	0.00111346	0.00242944	0.00114239	0.003655	0.0017797	0.0122607	0.000791535	0.00289814	0.0169501	0.00226875	0.0178911	0.02
3771	BT	0	1	0	0	0	36.2	0		0	1	3	No	None	No	0.00507139	0.00274133	0.00886765	0.00927136	0.00652804	0.00546843	0.000768449	0.00169354	0.00745555	0.00696837	0.00173072	0.00621714	0.00157275	0.00325287	0.00347144	0.0100761	0.00207804	0.00336527	0.00134002	0.00513988	0.00151873	0.02	0.00972299
3772	BT	0	4	0	0	0	36.1	0		0	1	3	No	None	No	0.00507876	0.000613772	0.00640289	0.00183604	0.00043874	0.0014132	0.00201496	0.0161552	0.00203011	0.00137338	0.000869498	0.00150437	0.00112518	0.00081346	0.0184044	0.0035965	0.000248388	0.00441517	0.00155632	0.000747203	0.00215671	0.00322727	0.000610989
3773	BT	0	3	0	1	2.2	36.2	0		0	1	3	No	None	No	0.00508532	0.000721552	0.00228406	0.00718309	0.00464633	0.00178857	0.000226772	0.000435887	0.00308297	0.00307864	0.000265121	0.0021524	0.000469236	0.00108979	0.000406865	0.00168786	0.000819633	0.000700819	0.00245082	0.00143422	0.000409018	0.00306138	0.00100988
3774	BT	1	4	0	0	0	36.6	0		0	1	3	No	None	No	0.00511262	0.00438385	NA	0.00345573	0.0104254	0.015731	0.00117511	0.0127423	0.02	7.83e-05	0.000122886	0.0167029	0.000185455	0.000126135	0.000308224	0.000101277	4.98e-05	0.000253428	5.41e-05	6.19e-05	0.00356532	0.00239518	NA
3775	SP	1	4	0	0	0	36.2	0		0	0	0	No	None	No	0.00512817	0.000229985	0.00132855	0.00025688	0.000789815	0.000484428	0.00045714	0.00135889	0.00175467	0.000123119	0.000269171	0.00471211	0.00183835	0.00035613	0.000215285	0.00402987	0.00162375	0.000730678	0.00157685	0.00216078	0.000321221	0.000460748	NA
3776	SP	0	4	0	0	0	36.7	0		0	1	3	Yes	None	No	0.00515552	0.00341671	NA	0.00513744	0.00175326	0.00316254	0.0122726	0.00132972	0.00196759	0.00122183	0.00306033	0.0135152	0.00335365	0.000716268	0.00104869	0.000625783	0.0101773	0.00447122	0.00298053	0.0121482	0.00263135	0.00809651	NA
3777	SP	1	4	0	0	0	37.1	0		0	1	3	No	None	No	0.00518434	0.0003332	NA	0.000118558	0.00104958	0.000416393	0.000419777	0.000216253	0.000501064	0.00063763	0.000297101	0.000221251	0.000498968	0.000752003	0.000424036	0.00108362	0.00171654	0.00138546	0.000484213	0.00170185	0.000295019	0.000409162	NA
3778	BT	1	1	0	0	0	36.5	0		0	1	3	No	None	No	0.00519162	0.00308377	0.0118363	0.0192204	0.00684433	0.00790258	0.00167022	0.00196386	0.00480264	0.00888652	0.00212277	0.00827293	0.00268093	0.00306807	0.00355201	0.0113481	0.00262146	0.0032849	0.00109228	0.00820152	0.00228463	0.02	0.0142001
3779	SP	0	2	0	0	0	36.9	0		0	0	3	No	None	No	0.00519559	0.00020135	0.000646171	0.000268812	8.25e-05	0.000161364	7.78e-05	0.000160854	0.000162956	0.000305616	6.57e-05	4.37e-05	6.49e-05	0.00013788	4.27e-05	7.88e-05	2.41e-05	8.91e-05	1.95e-05	2.12e-05	0.000101327	0.0001994	NA
3780	SP	0	4	0	0	0	36.1	0		0	0	0	No	None	No	0.00521567	0.00102505	0.000770901	0.000245913	0.000190764	0.00068019	0.000138231	0.000629247	0.000725727	0.0116895	0.000163639	0.00132693	0.00076417	0.0144698	0.00040244	0.00129173	0.00429273	0.00141666	0.00245244	0.00480055	0.000830589	0.00527338	NA
3781	SP	0	3	0	0	0	36.4	0		0	1	3	No	None	No	0.00522734	0.00159543	0.0045451	0.00160554	0.00095478	0.000567613	0.0173744	0.005905	0.00249562	0.000256956	0.000361239	0.000406234	0.0018786	0.000252789	0.00384584	0.00462897	0.00013333	0.02	0.0022541	9.83e-05	0.000328474	0.00574029	NA
3782	SP	0	4	0	0	0	36	0		0	0	0	No	None	No	0.00528206	0.00186908	NA	0.000953967	0.000728595	0.000153727	0.00249614	0.00245202	0.00125195	0.000189895	0.00093259	0.000426897	0.00104848	0.000764571	0.001066	0.00614985	0.000947838	0.0114813	0.00420012	0.000652082	0.000209618	0.000245048	NA
3783	BT	1	4	0	0	0	35.9	0		0	1	3	No	None	No	0.00529218	0.000128449	0.00100799	0.000682766	0.00280701	0.000473323	0.000164145	0.000105335	0.00291289	0.000199526	0.000222849	0.000209241	0.00198122	0.000238745	0.000125882	0.000681891	4.36e-05	0.00249536	0.0024502	0.000212746	0.000121088	0.00188978	0.0035083
3784	BT	0	4	0	0	0	36.3	0		0	1	3	No	None	No	0.00529443	0.00259871	0.00318463	0.00441311	0.00193727	0.00223732	0.000477709	0.02	0.00544033	0.00158317	0.00121509	0.00222693	0.0078294	0.00220926	0.00264505	0.00449612	0.000846513	0.00141958	0.00479154	0.00202587	0.00227511	0.0163273	0.00503746
3785	SP	1	4	0	0	0	36.4	0		0	1	3	No	None	No	0.00530834	0.000525489	0.0013228	0.000715329	0.000291894	0.000518309	0.00118524	0.000524094	0.00207332	0.000298693	0.00152305	0.000668303	0.00113912	0.000149717	0.00130287	0.00107987	0.00189419	0.00204112	0.00213361	0.00162822	0.00139606	0.00217758	NA
3786	BT	1	2	0	0	0	37.2	0		0	1	3	No	None	No	0.00531083	0.00402309	0.00413058	0.0113155	0.00128959	0.02	0.00407327	0.00773302	0.00088603	0.02	0.00137556	0.02	0.000524215	0.00541022	0.0019158	0.00705557	0.00252257	0.00209092	0.00183006	0.02	0.000475613	0.00708335	0.0040362
3787	SP	0	4	0	0	0	35.8	0		0	1	3	No	None	No	0.00533608	0.00456445	0.00184215	0.00462707	0.00798033	0.00778284	0.00231866	0.0133859	0.0134177	0.000141663	0.000255303	0.02	0.00307961	0.000276225	0.00260485	0.00193242	0.00285519	0.000616056	0.00139757	0.00255133	0.0030224	0.00230866	NA
3788	BT	0	4	0	0	0	36.7	0		0	1	3	No	None	No	0.00534719	0.00431866	0.00228286	0.00537585	0.00714511	0.00940569	0.00192446	0.00958253	0.0181175	6.65e-05	0.000172548	6.72e-05	0.02	0.000206759	0.00011985	0.00016253	9e-05	0.00012472	0.000111521	0.000107818	0.00383415	0.00313161	NA
3789	SP	0	4	0	0	0	36.6	0		0	1	3	No	None	No	0.00535512	0.000525887	0.00499816	0.00617092	0.0023596	0.000850748	0.000719776	0.00140458	0.00335199	0.000234265	0.000429638	0.000535896	0.000672405	0.00157801	0.00010243	0.00246875	0.02	0.00196409	0.00612528	0.0141905	0.000466664	0.000622021	NA
3790	BT	1	4	0	0	0	36.4	0		0	1	3	No	None	No	0.00539101	0.000314847	0.000791692	0.000758838	0.00563396	0.000329223	0.00204046	0.000355324	0.003381	0.000906083	0.00018766	0.000347375	0.0017523	0.000286552	0.000480296	0.00291747	0.000608855	0.00100775	0.00424527	0.000487576	0.000406035	0.00107277	0.000494974
3791	BT	1	3	0	0	0	37.1	0		0	1	3	No	None	No	0.00539389	0.00106888	0.00136496	0.00394268	0.000121698	0.00102383	0.000421835	4.59e-05	0.000274133	0.000184362	0.000380551	0.000283332	0.000110206	0.000140142	0.000633527	0.000279197	0.000357078	0.000161783	3.61e-05	0.000459698	0.000904306	0.00305312	0.000392532
3792	SP	0	1	0	0	0	36.8	0		0	1	1	No	None	No	0.00545695	0.000187645	0.000720695	0.000257971	0.000216747	0.000345193	9.22e-05	0.000416051	0.000495698	2.69e-05	8.37e-05	3.96e-05	9.2e-05	8.7e-05	0.000100867	8.08e-05	2.81e-05	8.95e-05	3.8e-05	9.14e-05	0.000196997	0.000166054	NA
3793	BT	1	4	0	0	0	36.6	0		0	1	3	No	None	No	0.00546603	0.000850388	0.00296649	0.00427143	0.00212438	0.00276085	0.000343897	0.000879952	0.00148145	0.00113123	0.00148513	0.00162406	0.00155914	0.00147889	0.000627085	0.0016436	0.000324493	0.00264764	0.00112861	0.000814104	0.00356526	0.00452789	0.0183805
3794	BT	1	4	0	0	0	37.1	0		0	1	3	No	None	No	0.00547193	0.00648822	0.02	0.0167388	0.0100055	0.0182532	0.0021468	0.0019496	0.00805479	0.000316367	0.00152638	0.00050171	0.00469433	0.00438018	0.00161258	0.0119553	0.00575244	0.00300614	0.00297943	0.00592478	0.0117962	0.02	0.00657882
3795	BT	0	4	0	0	0	36.8	0		0	1	1	No	Others	Yes	0.00547737	0.00230425	0.00914056	0.0133497	0.00500737	0.00705307	0.000981579	0.0033291	0.00478022	0.00565899	0.0016154	0.00631188	0.00115176	0.00282874	0.00217967	0.00681555	0.00295511	0.00289214	0.00142607	0.0109683	0.00150001	0.0146405	0.00747371
3796	BT	0	4	0	0	0	36.3	0		0	1	3	No	None	No	0.00552759	0.00042488	0.0125215	0.00251563	0.000975009	0.000940793	0.000599128	0.0137816	0.00230682	0.00151579	0.000614923	0.001193	0.000512314	0.00117192	0.000547788	0.0137712	0.0101321	0.00791378	0.00267271	0.00124956	0.000677506	0.00512651	0.00470084
3797	BT	0	4	0	0	0	36.2	0		0	1	3	No	None	No	0.00552912	0.000453016	0.02	0.0168505	0.00166917	0.000598818	0.000602365	0.00206032	0.00130187	0.000461592	0.000479001	0.00352637	0.00217434	0.000309723	0.000960816	0.0171758	0.00124187	0.000767775	0.00164385	0.00133142	0.000488392	0.000711015	NA
3798	SP	1	1	0	1	35.4625	36.6	0		0	1	3	No	None	No	0.00557072	0.0129816	0.000971337	0.000520992	8.41e-05	0.000211676	5.9e-05	9.63e-05	0.000220101	0.000253001	0.000213998	2.19e-05	0.000651853	7.1e-05	0.000104317	3.3e-05	0.000106871	9.47e-05	0.000374133	0.000111778	0.000152125	0.000822262	NA
3799	BT	0	1	0	0	0	36.5	0		0	1	3	No	None	No	0.00557314	0.00683365	0.0052106	0.00984202	0.00017127	0.02	0.00255642	0.0097963	0.000259883	0.02	0.0012154	0.02	0.00103369	0.00483544	0.00160112	0.0112727	0.00276409	0.00167209	0.00139328	0.02	0.000152005	0.00207154	0.00227476
3800	KMT	1	4	0	0	0	36.3	0		0	1	3	No	None	No	0.0055947	0.000494791	0.00118474	0.0018353	0.00459238	0.000490686	0.00113188	0.00838925	0.00198482	0.00347695	0.000420529	0.000379065	0.00752602	0.00242383	0.00079221	0.00251564	0.00149548	0.000203525	0.00267445	0.00172477	0.000641033	0.00514551	NA
3801	BT	1	4	0	0	0	36.5	0		0	1	2	No	Paracetamol_	Yes	0.00560982	0.000376824	0.00177721	0.0025922	0.000482277	0.00147415	0.000647111	0.000222786	0.0030727	0.000605589	0.000578798	0.000612541	0.000561284	0.000363624	0.000974656	0.00128666	0.000764596	0.00179924	0.000805931	0.00117438	0.000998673	0.00256856	0.00194013
3802	BT	0	4	0	0	0	NA	NA		0	0	0	No	None	No	0.00563728	0.00130976	0.00687166	0.00169942	0.00564922	0.00595148	0.00249889	0.000329584	0.00300474	0.00129125	0.000727787	0.000821591	0.00305656	0.000260736	0.000599618	0.0159903	0.000406048	0.000392078	0.00814481	0.00031239	0.0116581	0.00229566	NA
3803	BT	1	4	0	0	0	36.6	0		0	1	3	No	None	No	0.00564175	0.00237267	0.000910093	0.00304669	0.0136427	0.000496064	0.00110465	0.02	0.02	0.000433266	0.000547265	0.000556036	0.000995628	0.00113171	0.00102654	0.02	7.05e-05	0.000371168	0.0147358	0.000225029	0.000333122	0.00564867	0.00191364
3804	SP	0	4	0	0	0	36.9	0		0	0	0	No	None	No	0.00569768	0.000225236	NA	0.00363544	0.00080118	0.000878254	0.000324277	0.02	0.00180633	0.000310857	0.000236793	0.000644102	0.00235413	0.0001743	0.00230542	0.00328606	6.61e-05	0.00284843	0.0100811	8.51e-05	0.00102648	0.00966155	NA
3805	BT	0	3	0	0	0	36.6	0		0	1	3	No	None	No	0.00570666	0.000946722	0.00261351	0.00387783	0.00110879	0.00510493	0.00100422	0.00126184	0.000964712	0.00357839	0.000576982	0.00359655	0.00119447	0.00147732	0.0005457	0.00155568	0.000826373	0.000616839	0.000287408	0.00393927	0.00112839	0.00708037	0.00281329
3806	BT	0	4	0	0	0	36.6	0		0	1	3	No	None	No	0.00571664	0.000352019	0.0196796	0.00134092	0.00419572	0.000583788	0.000250421	0.0014135	0.00350785	0.000566731	0.000997625	0.000523105	0.00119477	0.00144507	0.000192158	0.00308626	0.0108346	0.00153096	0.00628293	0.0145585	0.000800289	0.00157937	0.00373711
3807	BT	0	4	0	0	0	36.4	0		0	1	3	No	None	No	0.00573658	0.000232003	0.00178741	0.00138616	0.0038741	0.000359633	0.000238729	0.00493746	0.00290961	0.00141343	0.000807448	0.000439084	0.00305106	0.000610797	0.00119298	0.00478086	0.000205146	0.000343254	0.00361761	0.000209189	0.000369568	0.00371991	0.00135252
3808	BT	0	4	0	0	0	36.4	0		0	1	3	No	None	No	0.00574239	0.000115859	0.00161728	0.00307884	0.00043462	0.000432937	0.00011589	0.000106558	0.000554632	0.000635858	0.000187869	0.000539991	0.00234496	0.000248662	0.000237714	0.000426135	2.98e-05	8.62e-05	0.000318973	0.000145649	0.000630144	0.00401688	0.00352449
3809	BT	1	3	0	0	0	37.1	0		0	1	3	No	None	No	0.00575291	0.000830647	0.00162083	0.00256476	0.000203122	0.00395819	0.000559923	0.00174666	0.000230022	0.00674252	0.000715212	0.0113595	0.000511275	0.00173565	0.000897337	0.00235331	0.000844853	0.00053699	0.000328994	0.00755897	0.000323796	0.00289197	0.00299911
3810	BT	1	2	0	1	0.41275	36.3	0		0	1	3	No	None	No	0.00576409	0.00193516	0.00335603	0.00132097	0.00604395	0.00154372	0.000503031	0.00293049	0.00455336	0.00404411	0.000277382	0.000341476	0.000422845	0.00187046	0.000905884	0.000329262	0.000681567	0.02	0.0022317	0.00038188	0.00221374	0.00380716	0.00558218
3811	BT	1	4	0	0	0	36.4	0		0	1	3	No	None	No	0.00578496	0.0030217	0.0197812	0.0190351	0.00651237	0.00567891	0.00144215	0.00254228	0.00695898	0.00407634	0.00249633	0.00359655	0.0011852	0.00237393	0.00300293	0.00755296	0.00209689	0.00329428	0.00248694	0.00699901	0.00192089	0.02	0.0113289
3812	BT	0	3	0	0	0	35.9	0		0	1	2	No	None	No	0.00578658	0.0008742	0.00252279	0.00264394	0.000121071	0.00127988	0.000706505	0.000373771	0.000162584	0.000369213	0.000500304	0.000339831	0.00318643	0.000857643	0.000517778	0.00276372	0.000422341	0.000696092	0.000253952	0.0011692	0.000538593	0.0025942	0.00299833
3813	BT	1	1	0	0	0	36.3	0		0	1	1	No	None	No	0.00579928	0.00250893	0.0170616	0.0177841	0.00862803	0.00563707	0.000707263	0.00227053	0.00626428	0.00896197	0.00215892	0.00582136	0.00161227	0.00257134	0.00309168	0.00971887	0.00311404	0.00287778	0.00101738	0.00803228	0.00208711	0.02	0.013153
3814	KMT	0	2	0	0	0	36.6	0		0	1	1	No	None	No	0.0058072	0.00461788	0.0065548	0.00330422	0.00796757	0.00925468	0.00166565	0.0119965	0.02	0.000332273	0.000226244	0.000103681	0.000917642	0.00025244	0.00029442	0.000222207	0.000247486	0.000273631	8e-05	0.000221531	0.00348486	0.00255127	NA
3815	BT	0	4	0	0	0	NA	NA		0	1	3	No	None	No	0.00590469	0.000114964	0.000554023	0.000607427	0.00269123	0.00024568	0.000284288	0.00205902	0.00112811	0.000319178	0.000144523	0.000241405	0.000345603	0.000356434	0.000184216	0.00368449	0.000543921	0.000647727	0.00246854	0.000187373	0.000133342	0.000941482	0.00100978
3816	BT	1	4	0	0	0	36.4	0		0	1	3	No	None	No	0.00590966	0.00212875	0.00772326	0.02	0.0139902	0.00644969	0.000795071	0.00323445	0.00983702	0.00647238	0.0020063	0.00506276	0.00383347	0.00256477	0.00419273	0.00953443	0.00207633	0.00340039	0.00245158	0.00628858	0.00314996	0.02	0.00883336
3817	KMT	1	4	0	0	0	36.6	0		0	1	3	No	None	No	0.00593267	0.000317707	0.00126347	0.00195249	0.00677898	0.001068	0.00196927	0.00286233	0.00106017	0.00167369	0.00011696	0.00879073	0.0010239	0.00230565	0.00822633	0.00834322	0.00945899	0.00318768	0.00488114	0.00734932	0.00133919	0.00354389	NA
3818	BT	1	4	0	0	0	36.4	0		0	1	3	No	None	No	0.00593732	0.000936959	0.00555919	0.00086847	0.00453928	0.0181651	0.00267783	0.0175355	0.0050728	0.000434693	0.000648374	0.00112368	0.00241817	0.00106815	0.00325158	0.00372629	0.00040166	0.00674627	0.00711646	0.000287603	0.0110737	0.0017547	0.0010984
3819	KMT	1	4	0	0	0	36.5	0		0	1	3	No	None	No	0.00596099	0.000316949	0.00215012	0.00287856	0.00261659	0.00023543	0.000267161	7.77e-05	0.000551656	0.00097644	8.39e-05	0.000322777	0.00209069	0.000427598	0.000316102	0.000330047	0.00298052	0.000896006	0.00211431	0.00335513	0.000235955	0.000371467	NA
3820	BT	0	4	0	0	0	36	0		0	1	2	No	None	No	0.0059651	0.00127514	0.00773324	0.00845387	0.00817058	0.00272453	0.0015543	0.02	0.00474133	0.00426038	0.00120396	0.00621816	0.00203954	0.00144083	0.00241815	0.00491171	0.00167639	0.00771399	0.00159137	0.00357494	0.00124946	0.0171899	0.00641378
3821	SP	0	4	0	0	0	36.4	0		0	1	3	No	Hyper Tension treatment	Yes	0.00599627	0.00576053	0.00328943	0.00992417	0.000523205	0.000361397	0.000676988	0.00208971	0.00279736	0.000765721	0.000472987	0.00478525	0.00433458	0.00160386	0.000582248	0.0120249	0.00171396	0.00536772	0.00633833	0.00131215	0.000829025	0.0036079	NA
3822	BT	1	4	0	0	0	36.7	0		0	1	3	No	None	No	0.00601066	0.000869762	0.00082808	0.00212665	0.00462552	0.00137045	0.00114458	0.0012164	0.00154084	0.00106431	0.000612975	0.000273061	0.00116	0.00278395	0.00214431	0.00424745	0.00268055	0.00695405	0.00111927	0.0024548	0.000579659	0.000851225	0.00199541
3823	SP	1	2	0	0	0	37.1	0		0	1	1	No	None	No	0.00601444	0.00660802	0.00142241	0.00507141	0.0105476	0.00985007	0.00163989	0.0130373	0.0176228	0.000579892	0.000219103	0.000151336	8.5e-05	0.000293969	0.000142091	0.000264394	0.000172911	0.000265629	5.15e-05	0.000254555	0.00474216	0.00235348	NA
3824	BT	0	1	0	0	0	36.6	0		0	1	3	No	None	No	0.00603512	0.000750267	0.00110492	0.00262003	0.000166156	0.0016902	0.00107933	7.2e-05	0.000264016	0.000296185	0.000564491	0.000468846	0.000365837	0.000146853	0.00029388	0.000441856	0.000375618	0.000128856	3.77e-05	0.000374171	0.00152921	0.00466996	0.00532684
3825	BT	0	4	0	0	0	36.5	0		0	1	2	No	None	No	0.00604908	0.00188948	0.00317308	0.00670759	0.000203059	0.0164784	0.0017537	0.0037172	0.00189302	0.00142543	0.000846092	0.00233237	0.00282539	0.0046306	0.00136499	0.0056563	0.00207429	0.00337098	0.00142131	0.0177537	0.000307904	0.00174356	0.00168878
3826	BT	0	4	0	0	0	36.2	0		0	1	1	No	None	No	0.00610343	0.000608313	0.000987204	0.00248059	0.0015338	0.0006506	0.00178896	0.000818472	0.00221667	0.000749805	0.000207965	0.000708834	0.00139911	0.00153769	0.0183277	0.0013358	0.00104067	0.000928145	0.00549604	0.000492604	0.000658337	0.00211105	0.00500213
3827	BT	0	4	0	0	0	36.2	0		0	1	3	No	None	No	0.00610587	0.00599848	0.007014	0.00932539	0.00904312	0.0082588	0.00157532	0.00286831	0.00831269	0.0131045	0.00165286	0.00863403	0.00335199	0.00601884	0.00148701	0.0127322	0.000996843	0.00320176	0.00243832	0.00659628	0.00233923	0.0146511	0.00439523
3828	SP	0	4	0	0	0	36.1	0		0	1	3	No	None	No	0.00612518	0.00018311	0.00322342	0.00073003	0.00175378	0.000600466	0.000855925	0.000447601	0.000468348	0.00131346	0.00336772	0.00263479	0.00104755	0.000186789	0.000479631	0.000613902	0.0114564	0.02	0.000872195	0.010627	0.000585976	0.00104728	NA
3829	BT	0	4	0	0	0	36.6	0		0	1	3	No	None	No	0.00613598	0.000221015	0.00187167	0.00155751	0.000666528	0.000661714	0.000239987	0.00021151	0.000723179	0.000661293	0.000352743	0.000624187	0.000296459	0.000257376	0.000212949	0.000887982	0.000522749	0.000343714	0.000107451	0.000800738	0.000305912	0.00264019	0.00148149
3830	SP	0	3	0	1	1.28625	36.5	0		0	1	3	No	None	No	0.00614387	0.00380534	0.00421636	0.00451905	0.00722962	0.00693208	0.00131751	0.0132961	0.0189686	0.000233973	0.000316927	0.000425478	0.00102084	0.000333664	0.000580058	0.000804504	0.000108865	0.00108839	0.00636107	0.000153948	0.00285948	0.0023371	NA
3831	BT	1	3	1	0	0	36.5	0		1	1	3	No	None	No	0.00614678	0.0102252	0.0179503	0.02	0.00507883	0.00799764	0.00419287	0.00214172	0.0157484	0.00504845	0.00276509	0.00612637	0.00506106	0.00678699	0.00521513	0.0118391	0.00445677	0.00557762	0.0138308	0.0101097	0.00582411	0.02	0.02
3832	SP	0	4	0	0	0	36.5	0		0	0	0	No	None	No	0.00616297	0.000760139	0.00200792	0.00113477	0.0012507	0.00017128	0.000228495	0.00108824	0.000239474	0.000312421	6.98e-05	0.000408021	0.000441429	0.000411368	6.34e-05	0.000677984	0.000749745	0.000903643	0.000452264	0.000734493	0.00016801	0.00129037	NA
3833	SP	1	4	0	0	0	36	0		0	1	3	No	None	No	0.00616532	0.00217885	NA	0.00101484	0.0035754	0.000311159	0.000724155	0.00180695	0.00112806	0.000220897	0.000766652	0.00121402	0.000761749	0.000749386	0.000624381	0.00546184	0.00036092	0.00176116	0.0019471	0.000275629	0.000886541	0.00104983	NA
3834	SP	0	3	0	0	0	36.4	0		0	1	1	No	None	No	0.00616762	0.000668888	0.00210921	0.02	0.0117244	0.00525703	0.000453551	0.02	0.00278357	0.000814093	0.000225277	0.000549301	0.00181978	0.0012157	0.00066924	0.0061979	0.00938106	0.018719	0.0114736	0.0121868	0.00474472	0.000863778	NA
3835	BT	0	4	0	0	0	36.3	0		0	1	3	No	None	No	0.00616977	0.00316439	0.0185778	0.0175778	0.0109198	0.00696479	0.00143022	0.00248236	0.00863769	0.0116686	0.00199848	0.00749443	0.00183991	0.00346133	0.00559888	0.0105633	0.00314452	0.00381061	0.00187564	0.00653121	0.00335864	0.02	0.0128002
3836	BT	0	4	0	0	0	36.2	0		0	1	3	No	None	No	0.00620217	0.000243656	0.00104298	0.00177929	0.000108955	0.000639842	0.000180898	0.000113251	0.000197508	0.000332147	0.000216623	0.000635241	0.000398937	0.00028694	0.000869781	0.000771166	0.000186764	0.000785016	6.46e-05	0.000613801	0.000148232	0.00128811	0.00187567
3837	BT	1	4	0	0	0	36.1	0		0	1	3	No	None	No	0.00625282	0.000502516	0.0181458	0.00148859	0.00015993	0.00166044	0.000210025	0.000729177	0.000702919	0.000861435	0.000880154	0.000705184	0.00132464	0.000695979	0.000265435	0.00133242	0.00061218	0.00282144	0.000536328	0.00151376	0.000335136	0.00124212	0.000717721
3838	BT	0	3	0	0	0	36.2	0		0	1	3	No	None	No	0.00626927	0.000911981	0.02	0.02	0.0084056	0.0120783	0.00245983	0.000874313	0.00382031	0.0038433	0.00102006	0.00356722	0.00167982	0.00355084	0.0010054	0.00854131	0.003525	0.00651476	0.011216	0.00497237	0.0053121	0.00922281	0.00394531
3839	SP	0	4	0	0	0	36.5	0		0	1	3	No	None	No	0.00627069	0.00459928	NA	0.00435422	0.00938206	0.00854467	0.00126023	0.0122774	0.02	2.13e-05	0.000117289	6.87e-05	0.000101144	0.000169704	0.000100104	0.000100998	6.98e-05	0.000175719	7.27e-05	7.18e-05	0.00273183	0.00225832	NA
3840	BT	0	4	0	0	0	36.6	0		0	1	3	No	None	No	0.00635035	0.00397661	0.02	0.02	0.0132127	0.00959919	0.00170287	0.00351866	0.0110008	0.010506	0.00273604	0.00977575	0.00297034	0.00433784	0.0055201	0.0128956	0.004613	0.00458759	0.00198173	0.0120663	0.00293896	0.02	0.0155647
3841	SP	1	2	0	0	0	36.6	0		0	1	3	No	None	No	0.00636095	0.000895329	0.00125965	0.0025043	4.07e-05	0.00241542	0.00773438	9.08e-05	0.00013743	5.44e-05	0.000401771	0.000187537	0.00024491	0.000155545	0.000124323	4.86e-05	0.000336383	0.000218222	1.95e-05	0.000371676	0.00181697	0.000773886	NA
3842	SP	1	4	0	0	0	36.6	0		0	1	3	No	None	No	0.00636815	0.00138539	0.0043735	0.00312675	0.00607117	0.00148445	0.02	0.0123175	0.00301129	0.000302078	0.000319945	0.000464091	0.000962699	0.000627007	0.000237195	0.00226822	0.00787874	0.00574384	0.00477074	0.00811561	0.000703374	0.00258894	NA
3843	SP	1	2	0	0	0	36.7	0		0	0	0	No	None	No	0.00637008	0.00502814	0.00341418	0.004564	0.00890555	0.00919789	0.00172403	0.0115551	0.019446	0.000343273	0.000208022	0.000242303	0.000394792	0.00036021	0.000245835	0.000169641	0.000335862	0.000205122	0.000120029	0.000284758	0.00304786	0.0036577	NA
3844	BT	0	2	0	0	0	36.7	0		0	1	3	No	None	No	0.00639103	0.00199718	0.02	0.00150997	0.00360189	0.00389864	0.000712188	0.00475312	0.00786151	0.000115355	0.000230165	0.000151481	0.000305859	0.000255046	0.00018387	9.24e-05	0.000210707	0.00018608	5.2e-05	0.000228139	0.00171405	0.00145168	NA
3845	KMT	0	4	0	0	0	36.1	0		0	1	3	No	None	No	0.00639825	0.0031804	0.0043528	0.00342419	0.00878897	0.000378651	0.000604643	0.02	0.00139021	0.000348429	0.000360376	0.000530929	0.000534219	0.000589116	0.00527533	0.00441236	0.000399099	0.00514399	0.00252506	0.000308586	0.000378161	0.000879883	NA
3846	BT	0	2	0	0	0	36.7	0		0	1	3	No	None	No	0.00641722	0.000954275	0.00724131	0.00220935	0.000505548	0.00290151	0.000624392	0.00101289	0.000464132	0.00122255	0.000557715	0.00125649	0.00037416	0.00153585	0.000481004	0.00111865	0.000403965	0.000551338	0.000312083	0.00226018	0.000407649	0.00316458	0.00117316
3847	BT	0	4	0	0	0	36.5	0		0	1	3	No	None	No	0.0064223	0.00217172	0.000794155	0.00323946	0.00246591	0.00715781	0.00140149	0.00248633	0.00112052	0.00178477	0.000645814	0.00148259	0.000747737	0.00291025	0.000731374	0.00329725	0.00116691	0.00151557	0.00429801	0.00763908	0.000121107	0.0014151	0.000868502
3848	BT	0	2	0	0	0	36.5	0		0	1	3	No	None	No	0.00643889	0.00812282	0.02	0.0181755	0.01217	0.0117068	0.00204857	0.0144308	0.02	0.000756538	0.00402537	0.000523138	0.00185914	0.00320542	0.00364723	0.00480884	0.00498591	0.00531067	0.00116765	0.0036936	0.00580698	0.00548468	NA
3849	BT	1	4	0	0	0	36.5	0		0	1	3	No	None	No	0.0064598	0.000682069	0.00330311	0.00408319	0.000878512	0.00161894	0.000795108	0.000482745	0.00395159	0.000930665	0.0013405	0.000862062	0.00143984	0.00147338	0.000627417	0.00297863	0.00244625	0.00105702	0.00201481	0.00168353	0.00192755	0.0081967	0.00665075
3850	SP	0	4	0	1	6.13875	36.3	0		0	1	3	No	None	No	0.00648588	9.5e-05	0.00270306	0.00107145	0.00389334	0.000441553	0.00204606	0.00256108	0.00069466	0.00267242	0.000234274	0.000814312	0.000314909	0.0015329	0.00325506	0.00971026	0.000104432	0.0144778	0.00271559	6.9e-05	0.000605213	0.00375129	NA
3851	BT	1	4	0	0	0	35.9	0		0	1	3	No	None	No	0.00650564	0.00329605	0.00207536	0.0071598	0.00113085	0.02	0.00380843	0.0149068	0.000227859	0.02	0.00122253	0.02	0.000764125	0.00975862	0.00368343	0.0078926	0.0034269	0.0028607	0.00200222	0.02	0.000586552	0.00326423	0.00243936
3852	BT	1	4	0	0	0	36.7	0		0	1	3	No	None	No	0.00651219	0.00213455	0.00278041	0.0013793	0.00157465	0.000459709	0.000896707	0.0073519	0.002141	0.00205927	0.000631591	0.00240281	0.000826613	0.0057695	0.00251867	0.00732476	0.000817961	0.00900774	0.00213349	0.000328461	0.000564807	0.00153063	0.000879172
3853	BT	1	4	0	0	0	36.1	0		0	1	3	No	None	No	0.00651717	0.00297834	0.00967518	0.02	0.0188319	0.00804589	0.000832387	0.00271384	0.0131013	0.00670168	0.00238481	0.0052543	0.00210354	0.00371799	0.00384869	0.0136392	0.00307531	0.00794124	0.00538674	0.00911361	0.0022733	0.02	0.0133771
3854	BT	1	4	0	0	0	36.6	0		0	0	0	No	None	No	0.00653141	0.00412069	0.00509266	0.0078003	0.00118192	0.00179126	0.00152049	0.000510106	0.00578026	0.0166764	0.00116951	0.00105608	0.0019637	0.02	0.00211978	0.00426931	0.000692248	0.0116859	0.00345975	0.00143712	0.00204779	0.00940517	0.00284082
3855	SP	0	4	0	0	0	36.2	0		0	1	1	No	Diabtes treatment	Yes	0.00654429	0.000188898	0.00295967	0.00230114	0.00119404	0.000765765	0.00160935	0.00227046	0.000878433	0.00194916	0.000961147	0.000489307	0.000420986	0.00456881	0.000460167	0.00030313	4.94e-05	0.0174109	0.00242305	5.09e-05	0.00081591	0.00337771	NA
3856	BT	1	4	0	0	0	36.4	0		0	1	3	No	Paracetamol_	Yes	0.00655017	0.00417875	0.017335	0.02	0.0128766	0.0134344	0.0022217	0.00383235	0.00906927	0.0160763	0.00202863	0.0115637	0.00285246	0.00402898	0.00402283	0.0142277	0.0028655	0.00401046	0.0031378	0.0084303	0.00256769	0.02	0.0147873
3857	SP	1	4	0	0	0	36.4	0		0	1	3	No	None	No	0.00656499	0.0138975	NA	0.02	0.02	0.0168625	0.00409131	0.0188709	0.02	0.00263219	0.0118261	0.00166911	0.00327998	0.0076599	0.0114663	0.0171011	0.0138767	0.0174466	0.00874828	0.0133915	0.00983995	0.00873208	NA
3858	BT	1	4	0	0	0	36.2	0		0	1	3	No	None	No	0.00659335	0.00133813	0.0149311	0.0124466	0.00326288	0.00260945	0.00183925	0.00167129	0.00198943	0.00430199	0.00101836	0.00333358	0.000934834	0.00128192	0.00107361	0.00444892	0.000827302	0.000861116	0.00124473	0.00204879	0.0014744	0.0153174	0.0037067
3859	SP	1	1	0	0	0	36.5	0		0	0	0	No	None	No	0.00665625	0.0124471	0.00243952	0.0137117	0.000593836	0.00169715	0.00672889	0.02	0.00128291	0.00175098	0.00116485	0.00413432	0.0164452	0.00298863	0.00030505	0.000581277	5.53e-05	0.02	0.00750223	0.000120941	0.00132993	0.00315107	NA
3860	BT	0	3	0	0	0	37.1	0		0	1	3	No	None	No	0.006662	0.000274934	0.02	0.0194544	0.00227416	0.000611471	0.000292645	0.00286871	0.00627566	0.00191204	0.000668874	0.000448826	0.000872096	0.00130188	0.000503652	0.00439949	0.0096587	0.00335141	0.0035423	0.00636726	0.000522548	0.00441955	0.00500269
3861	SP	0	1	0	0	0	36.4	0		0	1	3	No	None	No	0.00667623	0.00579001	0.000897389	0.00318917	0.0122954	0.0149334	0.00123366	0.0152129	0.02	1.95e-05	0.000102462	6.25e-05	0.000119145	0.000191017	7.17e-05	0.000133979	7.99e-05	0.000145847	0.000240403	8.02e-05	0.00446971	0.00195541	NA
3862	BT	1	4	0	0	0	35.8	0		0	1	3	No	None	No	0.00668898	0.00258115	0.0195199	0.0014831	0.00112502	0.00133879	0.000845614	0.000243661	0.00300691	0.00107062	0.000256539	0.02	0.000934032	0.00116556	0.00453685	0.0074276	0.00928268	0.00120044	0.00867305	0.00896443	0.000973256	0.00106036	NA
3863	SP	0	2	0	0	0	36.6	0		0	0	0	No	None	No	0.00670979	0.00619019	NA	0.00520697	0.0110344	0.0110945	0.00153504	0.0159736	0.02	0.000461325	0.000145023	5.86e-05	0.000236389	0.000195653	0.000135687	0.000137135	0.000202576	0.000195737	7.74e-05	0.000173893	0.00379098	0.00309305	NA
3864	SP	0	4	0	0	0	36.3	0		0	1	3	Yes	None	No	0.00671633	0.000118514	0.00422277	0.000332971	0.00055848	0.00127985	0.000567092	0.00130358	0.00116762	0.000234274	0.000459554	0.00163209	0.00279072	0.000166342	0.00152679	0.00298671	0.00468525	0.013588	0.000849165	0.00424997	0.000938979	0.000554615	NA
3865	BT	0	3	0	0	0	36.3	0		0	1	3	No	None	No	0.00676697	0.0140592	0.00224214	0.00201897	0.000125292	0.00147668	0.000384794	0.00322039	0.000973329	0.000411945	0.00231652	0.000425282	0.00326104	0.000330588	0.00105163	0.000368832	0.000705788	0.00118517	3.62e-05	0.000653844	0.00211114	0.00130976	0.000669033
3866	BT	1	4	0	0	0	36.9	0		0	1	3	No	Amoxicillin	Yes	0.00678067	0.00463482	0.0182712	0.02	0.0130892	0.0115544	0.00164208	0.00273498	0.00803633	0.0157655	0.00216659	0.0109142	0.0054834	0.00531365	0.00456623	0.0156655	0.0028548	0.00460841	0.00174047	0.00842286	0.00419357	0.02	0.0153099
3867	BT	0	4	0	0	0	36.8	0		0	1	3	No	Others	Yes	0.00686145	0.000897762	0.00125527	0.00151644	0.00524318	0.00148378	0.000477535	0.02	0.00265642	0.00330409	0.000379187	0.00247628	0.000854021	0.000594474	0.000575047	0.00682328	0.00652343	0.00366091	0.00751359	0.00526491	0.000642206	0.00356507	0.00174537
3868	SP	0	4	0	0	0	36.3	0		0	1	3	No	Paracetamol	Yes	0.00686603	0.000467782	0.000807606	0.00104956	0.00183377	0.000278598	0.00070905	0.00305149	0.000526783	0.000181234	0.000144204	0.000141594	0.0013492	0.00040893	0.000388379	0.00146365	0.00232036	0.000972846	0.0011382	0.00311749	0.000207631	0.00155128	NA
3869	BT	1	2	0	0	0	36.2	0		0	1	3	No	None	No	0.00687233	0.00322513	0.02	0.02	0.0045036	0.00404193	0.000456061	0.000679957	0.02	0.00334394	0.00109305	0.00208236	0.00209842	0.00297142	0.0146337	0.0179779	0.00287418	0.02	0.012441	0.00345293	0.00326519	0.0189081	0.0038206
3870	SP	1	2	0	0	0	37	0		0	1	3	No	None	No	0.00687823	0.000745424	0.0104382	0.00138146	8.77e-05	0.000871169	0.00288996	0.000110546	0.00178017	3.79e-05	0.000399182	0.000212488	0.000218331	0.000101065	0.00018418	6.61e-05	0.00292421	0.00194193	0.00148317	0.00167997	0.000662001	0.000746984	NA
3871	BT	1	4	0	0	0	36.1	0		0	1	3	No	None	No	0.00688093	0.00495209	0.00205012	0.00970994	0.000715078	0.02	0.00384515	0.0124369	0.000318554	0.02	0.00126508	0.02	0.00154307	0.00969181	0.00220622	0.00821893	0.00403866	0.00341027	0.00324761	0.02	0.000114062	0.00174309	0.000754662
3872	BT	1	4	0	0	0	36.3	0		0	1	2	No	Paracetamol_	Yes	0.00689531	0.00072163	0.00187252	0.000898118	6.84e-05	0.0002419	5.67e-05	4.39e-05	0.000188872	0.000188053	0.000436057	0.000277137	0.000140341	0.000146167	0.000101339	0.000204848	0.000199115	0.000111383	2.07e-05	0.000312517	0.000240823	0.00118195	0.00266577
3873	BT	0	2	0	0	0	36.1	0		0	1	3	No	None	No	0.00689651	0.00305459	0.00316411	0.00934705	0.00073034	0.02	0.00285024	0.00702585	0.000841223	0.0182444	0.00102871	0.0195087	0.000476799	0.00578507	0.00163379	0.00546892	0.00479125	0.00210171	0.00183335	0.02	0.000364523	0.00354359	0.00215693
3874	BT	1	4	0	0	0	36.8	0		0	1	3	No	None	No	0.00689866	0.00330108	0.00836502	0.0142344	0.02	0.00940616	0.00143769	0.00482052	0.0112724	0.00760829	0.00175028	0.00664686	0.00130386	0.0031028	0.00203125	0.02	0.00185911	0.00760998	0.006647	0.00684743	0.00294861	0.02	0.0106253
3875	BT	0	4	0	0	0	36	0		0	1	3	No	None	No	0.00690701	0.000256826	0.02	0.00056135	0.0113979	0.000780268	0.000152814	0.000352376	0.00130958	0.00105982	0.00021176	0.000550112	0.00282082	0.000389112	0.00012562	0.00411356	0.00293186	0.00349134	0.00136459	0.002277	0.00100469	0.00139139	0.000808231
3876	BT	1	2	0	0	0	36.3	0		0	1	3	No	None	No	0.00691074	0.000177592	0.0043462	0.000507117	0.000238995	0.000456142	0.00380285	0.000302239	0.00111077	0.000390591	0.000413448	0.000159791	0.00249188	0.000386215	0.000117363	7.69e-05	7.01e-05	0.000160135	0.0003579	8.74e-05	0.000327058	0.000651642	NA
3877	KMT	1	4	0	0	0	35.8	0		1	1	3	No	None	No	0.0069366	0.000591368	0.0102253	0.00360414	0.00354309	0.000319114	6.17e-05	0.00300895	0.000774071	0.000182444	0.000157388	0.00253813	0.000881849	0.000487436	0.000378661	0.000583405	0.00150104	0.02	0.00736938	0.00139898	0.000429864	0.000464819	NA
3878	SP	1	1	0	0	0	36.5	0		0	1	3	No	None	No	0.00694432	0.000276877	NA	0.00240238	0.000193014	0.000719903	0.000495903	0.000249137	0.00377901	5.1e-05	0.000532348	0.000224381	0.000297491	0.000222728	0.000316868	0.00038863	0.000323818	0.0161671	0.005647	0.000383255	0.000580883	0.000958469	NA
3879	SP	1	3	0	1	14.5	36.8	0	neg	0	1	2	Yes	Paracetamol	Yes	0.00697086	0.0035129	0.02	0.02	0.0043565	0.00480298	0.00123902	0.00769159	0.0114333	0.000327248	0.000337754	0.000323789	0.00394309	0.000834663	0.000709454	0.0129088	0.000317388	0.02	0.00554649	0.000433852	0.00218011	0.0115534	NA
3880	BT	0	4	0	0	0	36.8	0		0	1	3	No	None	No	0.00700477	0.000390164	0.00157275	0.00210661	0.000249341	0.00120787	0.000170937	0.000341538	0.000232734	0.000695948	0.000201717	0.00119732	0.000457224	0.000358671	0.000233328	0.00100496	0.000320876	0.000311911	0.000131056	0.00159006	0.000108526	0.00201679	0.00101051
3881	BT	0	4	0	0	0	36.8	0		0	1	3	No	None	No	0.00702557	0.00422888	0.0188905	0.02	0.02	0.00960509	0.000853339	0.0025912	0.0084132	0.0104261	0.00227532	0.010248	0.00260408	0.00389339	0.00406009	0.0179942	0.00256641	0.00445699	0.00205142	0.009417	0.00246191	0.02	0.0194356
3882	SP	0	4	0	0	0	36	0		0	1	3	Yes	None	No	0.00704245	0.000213761	0.0086683	0.00598309	0.00123556	0.000636669	0.000601651	0.00754468	0.00239667	0.000363573	0.000523524	0.000657313	0.000853795	0.00145361	0.00470668	0.00309441	0.00019513	0.00399687	0.00283423	4.32e-05	0.000361698	0.00138898	NA
3883	BT	1	4	0	0	0	36	0		0	1	1	No	Others	Yes	0.00705472	0.00499544	0.00206274	0.00684805	0.00015098	0.02	0.00364838	0.0155831	0.000220318	0.02	0.0011282	0.02	0.000398521	0.00844254	0.00181361	0.00743635	0.00343948	0.00285654	0.00220115	0.02	0.000104934	0.00152714	0.00105308
3884	SP	0	4	0	0	0	36.7	0		0	1	2	No	None	No	0.00707737	0.000128428	0.00332517	0.00130138	0.000690588	0.000722513	0.000662727	0.017346	0.0011858	0.000470743	0.000887054	0.000479125	0.00319622	0.000696694	0.000367154	0.00302265	0.000160584	0.000264389	0.00254501	0.000140589	0.000895447	0.00152444	NA
3885	SP	1	4	0	0	0	36.5	0		0	1	3	No	None	No	0.00709685	0.000633362	0.02	0.00266995	0.000945883	0.00460592	0.000259724	0.00218465	0.000909858	0.000366879	0.00111772	0.00130339	0.00273747	0.00177273	0.000570854	0.0011652	0.00191436	0.00459033	0.000630408	0.00215192	0.00424456	0.00119307	NA
3886	BT	1	4	0	0	0	36.5	0		0	1	3	No	None	No	0.00709971	0.00296751	0.0125401	0.0180806	0.01393	0.00838479	0.000967978	0.0027043	0.00774917	0.0070864	0.00254682	0.00561317	0.00584999	0.00297475	0.00370486	0.0132362	0.00267658	0.00375621	0.00143798	0.00774984	0.00265914	0.02	0.013588
3887	SP	1	4	1	0	0	36	0		0	1	3	No	None	No	0.0071586	0.0115157	0.02	0.0110146	0.00520225	0.0143672	0.00226428	0.02	0.0051634	0.0095519	0.00310391	0.00511882	0.0171652	0.0172128	0.00107575	0.00378736	0.000376481	0.02	0.00932474	0.000321858	0.0126968	0.02	NA
3888	SP	1	4	0	0	0	36.6	0		0	1	3	No	None	No	0.00718015	0.000284037	0.00274514	0.0024934	0.000616552	0.00021945	0.0087075	0.000150008	0.00174471	0.000658255	0.000428833	0.0127232	0.0017782	0.00018311	0.00269128	0.00144903	0.000220628	0.000392669	0.00165344	0.000185137	0.000141259	0.0027584	NA
3889	BT	0	3	0	0	0	35.7	0		0	1	3	No	None	No	0.00718715	0.000344302	0.00733147	0.000512615	0.000149123	0.0004258	9.42e-05	4.35e-05	0.000147114	0.000275946	7.59e-05	0.000280012	0.000542832	0.000103558	3.52e-05	0.000400166	4.1e-05	8e-05	3.59e-05	0.000170608	0.000272563	0.000807438	0.000976833
3890	BT	0	4	0	0	0	36.3	0		0	0	1	No	Others	Yes	0.00718719	0.00212442	0.0105368	0.0117923	0.00483926	0.00396694	0.000773905	0.00153079	0.00243154	0.004104	0.00128274	0.00378382	0.0010765	0.00175655	0.00215656	0.00708344	0.00183099	0.00225009	0.000674318	0.00568858	0.00156486	0.013631	0.00766691
3891	BT	0	4	0	0	0	36.3	0		0	1	3	No	None	No	0.00721199	0.00454757	0.0141152	0.02	0.00562553	0.00661413	0.00332782	0.00207444	0.00812985	0.0072565	0.002168	0.00571464	0.00480639	0.00286679	0.00454207	0.00951253	0.00257714	0.00579887	0.00185986	0.00733886	0.00241227	0.02	0.0111562
3892	SP	1	4	0	0	0	36.7	0		0	0	0	No	None	No	0.007221	0.000365106	0.02	0.00177903	0.0042893	0.00203104	0.00164237	0.00585035	0.00197409	0.00105795	0.000245448	0.000827274	0.000792617	0.000580396	0.00025716	0.0161121	0.02	0.00184592	0.00355726	0.02	0.00110242	0.00063838	NA
3893	BT	1	3	0	0	0	37	0		0	1	2	No	None	No	0.00731857	0.00262421	0.0107293	0.0186697	0.00717218	0.00733631	0.000822878	0.00334434	0.00384716	0.00601974	0.00269552	0.00613442	0.00171967	0.00339809	0.003069	0.010296	0.00272053	0.00336605	0.00123256	0.0118027	0.00182737	0.0196116	0.0101196
3894	BT	0	4	0	0	0	36.4	0		0	1	3	No	Others	Yes	0.00731973	0.000840715	0.00409831	0.00428011	0.000993599	0.00106981	0.000742321	0.00241766	0.000239983	0.00135943	0.000361984	0.00624878	0.000932395	0.00343189	0.000456491	0.0016427	0.0010172	0.000190967	0.000460886	0.00149424	0.00109913	0.00294482	0.00341003
3895	BT	0	4	0	0	0	36.2	0		0	1	3	No	None	No	0.00736121	0.000923924	0.00548579	0.00753097	0.00346121	0.0020346	0.000364054	0.000879582	0.00248723	0.00191192	0.0011085	0.00146592	0.00267857	0.000953822	0.00161661	0.00385945	0.00237429	0.001371	0.000778138	0.00375548	0.00117388	0.0137229	0.00894664
3896	SP	0	4	0	0	0	36.7	0		0	1	3	No	None	No	0.00736374	0.000439026	0.02	0.00343933	0.00691837	0.0112197	0.00153678	0.0174175	0.00101345	0.000151831	0.000358434	0.00144208	0.00347195	0.000924867	0.00106838	0.00443521	0.0117237	0.00138905	0.00833602	0.00972619	0.02	0.00226729	NA
3897	BT	0	4	0	0	0	36.2	0		0	1	3	No	None	No	0.00739524	0.000341388	0.00412835	0.00124992	0.00076057	0.000396273	0.000287965	0.0120446	0.00361799	0.00888794	0.000240072	0.000380289	0.00106164	0.00109557	0.000559491	0.0171304	0.00102827	0.00365996	0.00721081	0.000988025	0.000431754	0.00167529	0.00113682
3898	BT	0	4	0	0	0	36.2	0		0	1	3	No	None	No	0.0073977	0.000320613	0.000696181	0.00056527	0.000591163	0.000488055	0.00228189	0.0151236	0.000604866	0.000509483	0.00143089	0.000418198	0.00402083	0.000207048	0.00206939	0.000502589	0.00989519	0.00523958	0.00118828	0.0147655	0.000517176	0.00128824	0.000786831
3899	SP	0	4	0	0	0	36.7	0		1	1	3	No	None	No	0.00740046	0.0135225	0.02	0.00219875	0.00421099	0.00209443	0.0065133	0.0184843	0.00309676	0.00340477	0.00162812	0.00968373	0.00398976	0.0022043	0.00139654	0.02	0.000114775	0.0173747	0.02	0.000144335	0.00129448	0.0113346	NA
3900	BT	1	4	0	0	0	36.9	0		0	1	3	No	None	No	0.00740654	0.00800154	0.00938794	0.00255957	0.00179226	0.000823747	0.00110233	0.00578512	0.00557469	0.000846059	0.000725711	0.00267208	0.00104513	0.00167305	0.00103527	0.02	0.000398544	0.00247867	0.0153668	0.000827469	0.00112574	0.00227228	0.00194813
3901	BT	1	4	0	0	0	36.9	0		0	1	3	No	None	No	0.00741163	0.00181357	0.00918462	0.0134772	0.0122907	0.00529822	0.00214186	0.00175893	0.00605257	0.0052042	0.00155317	0.00418153	0.00302016	0.00232891	0.0021822	0.0117655	0.00188991	0.00797572	0.00143642	0.00597923	0.00314612	0.02	0.00710602
3902	BT	1	4	0	0	0	36.5	0	neg	0	1	3	Yes	None	No	0.00741352	0.00331452	0.00625719	0.0152159	0.010781	0.00472208	0.00119705	0.0156866	0.0117455	0.00246275	0.00339057	0.00149382	0.00617412	0.00277982	0.0018996	0.0188668	0.0013824	0.00394991	0.00682931	0.00520074	0.00301713	0.0180023	0.0153523
3903	SP	0	4	0	0	0	36.1	0		0	1	3	No	None	No	0.00741387	0.0011344	0.00153438	0.02	0.00162967	0.000450713	0.00111169	0.00411268	0.00179819	0.00129907	0.000500375	0.00191646	0.000597394	0.00108472	0.00050053	0.00245794	0.00137278	0.00471683	0.00424313	0.00118138	0.000815304	0.00227292	NA
3904	BT	1	1	0	0	0	37.9	1		0	1	3	Yes	None	No	0.00741516	0.00393951	0.00466261	0.00497632	0.000134145	0.013148	0.00164427	0.0057638	0.000227139	0.02	0.00107402	0.02	0.00047946	0.0037431	0.00120527	0.00747137	0.00237667	0.00155768	0.000708363	0.0188858	0.000420386	0.00186277	0.000853769
3905	SP	0	3	0	0	0	36.8	0		0	1	1	No	Paracetamol	Yes	0.00742158	0.00195436	0.0161179	0.00507035	0.00279685	0.000845118	0.00344329	0.0190651	0.00273419	0.000883886	0.00149151	0.00666385	0.00344408	0.00063535	0.0024569	0.0102762	0.000630205	0.00118078	0.00279267	0.000512617	0.000593359	0.00599929	NA
3906	SP	1	4	0	0	0	36	0		0	1	3	No	None	No	0.00743234	0.0010601	0.02	0.00223618	0.00484551	0.00101547	0.000830066	0.00293273	0.00173084	0.000375976	0.000813453	0.000528558	0.00658047	0.000660241	0.000665232	0.00542742	0.02	0.00241115	0.00151676	0.02	0.000641034	0.0114999	NA
3907	SP	0	1	0	0	0	37	0	neg	0	1	1	Yes	None	No	0.00744072	0.00119036	NA	0.02	0.00226486	0.0013917	0.000944836	0.00164824	0.00720572	0.00163153	0.000304767	0.00170262	0.00122641	0.000331868	0.000742844	0.0163552	0.00275678	0.00137829	0.0134999	0.00244057	0.000790528	0.00130574	NA
3908	BT	0	4	0	0	0	36.9	0		0	0	0	No	Others	Yes	0.00750251	0.000185862	0.0150074	0.000747261	0.000296736	0.000933714	0.000365676	7.72e-05	0.0030688	0.000286118	0.00029636	0.000519147	0.00025938	0.000190406	0.000145131	0.000571342	0.00116344	0.00221549	0.000524006	0.000761617	0.000837467	0.0013352	0.00144674
3909	KMT	1	4	0	0	0	36	0		0	1	3	No	None	No	0.00752421	8.56e-05	0.00443435	0.00422388	0.00287165	0.00163998	0.000346283	0.0174673	0.00266864	0.000766889	0.000379397	0.00113542	0.00960066	0.000731289	0.000491987	0.00803916	7.44e-05	0.00183071	0.0113538	3.63e-05	0.00251922	0.00131339	NA
3910	SP	0	4	0	0	0	36.9	0		0	1	2	No	None	No	0.00754233	0.0172707	0.0158684	0.00752689	0.0014764	0.00322524	0.00439217	0.00916369	0.00166165	0.00195335	0.0012917	0.00169953	0.00351225	0.00268201	0.00231327	0.0105664	0.014927	0.0115932	0.0105128	0.0141821	0.00213521	0.012603	NA
3911	SP	1	4	0	0	0	36.9	0		0	0	3	Yes	Paracetamol	Yes	0.00756312	0.000843118	0.00547331	0.00141613	0.00161552	0.00151293	0.000733976	0.000971697	0.00169969	0.000430944	0.000588291	0.000725898	0.00044764	0.00114497	0.000465807	0.00381467	0.0019345	0.00546779	0.00115694	0.00319219	0.000699984	0.000977199	NA
3912	BT	1	4	0	0	0	37	0		0	1	1	No	None	No	0.0075675	0.02	0.00271579	0.00621924	0.0040122	0.00848759	0.02	0.00349998	0.00691678	0.00277539	0.000917195	0.00252054	0.0020546	0.00243723	0.00208423	0.012071	0.0024257	0.000649216	0.0151928	0.00350857	0.00710112	0.00283042	NA
3913	BT	1	2	0	0	0	36.8	0		0	1	3	No	None	No	0.00763395	0.00307427	0.00216532	0.00237468	0.00439309	0.00536466	0.000941395	0.00597765	0.0101807	3.97e-05	0.000122643	9.37e-05	0.0015959	0.000130863	6.46e-05	0.000119907	0.000102458	9.52e-05	2.53e-05	8.35e-05	0.00183026	0.00143247	NA
3914	BT	1	4	0	0	0	36.6	0		0	1	3	No	None	No	0.00763944	0.00263058	0.00337834	0.00386434	0.00259359	0.0168433	0.00222451	0.02	0.00265798	0.00168323	0.00259522	0.00357772	0.00170017	0.00109506	0.00142884	0.0135946	0.00179378	0.02	0.00259316	0.00184733	0.02	0.00614289	0.00495708
3915	SP	0	4	0	0	0	36.7	0		0	0	0	No	None	No	0.00765093	0.000914623	0.00896811	0.000661056	0.000222674	0.000264579	0.000235291	0.00136001	0.00200332	0.00069815	0.000157269	0.000275951	0.00049734	0.000506447	0.00040789	0.000710304	0.00268663	0.0012709	0.00296459	0.00232146	0.000217907	0.00139691	NA
3916	BT	1	3	0	0	0	35.1	0		0	1	1	No	None	No	0.00767786	0.00925557	0.00196379	0.00787482	0.0152935	0.0168808	0.00212292	0.0139716	0.02	0.00082171	0.0002478	0.000122296	0.000299652	0.000247515	0.000484343	0.000238667	0.000231944	0.000276417	0.000122267	0.000197646	0.00703769	0.00638021	NA
3917	SP	0	4	0	0	0	NA	NA		0	1	3	Yes	None	No	0.00769937	0.000745832	0.00341601	0.00923475	0.00193301	0.00157756	0.00834365	0.0183099	0.00307146	0.000987334	0.000490881	0.00103329	0.00723692	0.00411018	0.000658449	0.02	0.000479946	0.00137001	0.0144335	0.000514372	0.0013125	0.0037653	NA
3918	SP	0	4	0	0	0	35.1	0	neg	0	1	1	No	None	No	0.00771101	0.0117877	0.02	0.011362	0.00463127	0.00189478	0.00349568	0.00551551	0.00251422	0.00105064	0.00229591	0.00142286	0.00185706	0.00178263	0.00256032	0.00466358	0.00288679	0.0149772	0.00192815	0.00272599	0.00117781	0.02	NA
3919	BT	0	4	0	0	0	35.9	0		0	1	3	No	None	No	0.00772674	0.000421431	0.0123454	0.00937242	0.000878615	0.00297299	0.00404289	0.02	0.00883877	0.00131858	0.000393271	0.00152975	0.000932228	0.000602497	0.000526069	0.00379263	0.000137765	0.001017	0.00353291	0.000896488	0.00706197	0.00568362	0.00207459
3920	BT	1	4	0	0	0	36.4	0		0	1	3	No	None	No	0.00776219	0.00117135	0.01178	0.002935	0.00250339	0.00068953	0.000229219	0.02	0.00959826	0.00347416	0.000574235	0.000575002	0.00198258	0.0031324	0.000812375	0.00514694	0.00104799	0.02	0.019968	0.000854827	0.000713624	0.00432568	0.0175675
3921	SP	0	4	0	0	0	36.6	0		0	1	3	No	None	No	0.00777919	0.000179652	0.02	0.000181278	0.00167658	0.000297647	0.000405886	0.00983013	0.00109883	0.000708574	0.000182548	0.000235489	0.00109536	0.000548795	0.000723651	0.00223248	0.000805856	0.00319024	0.00300303	0.00111479	0.000194104	0.000323906	NA
3922	SP	1	4	0	1	19.9125	35.9	0		0	1	3	No	None	No	0.00785134	0.00115302	NA	0.02	0.02	0.00220858	0.00420897	0.02	0.00316583	0.00852107	0.00193204	0.0030728	0.0017748	0.00192577	0.00101214	0.02	0.010708	0.00290961	0.0118161	0.0108028	0.00221926	0.00612736	NA
3923	KMT	1	1	0	0	0	36.6	0		0	1	3	No	None	No	0.00790817	0.00599614	0.00126504	0.00485235	0.0122719	0.0112157	0.00181952	0.0143234	0.02	7.6e-05	0.000128665	0.000707311	0.000134449	0.000221762	0.000121246	0.000192574	0.000110098	0.000275643	0.000134485	0.000127864	0.00520234	0.00317266	NA
3924	BT	1	4	0	0	0	36.8	0		0	1	3	No	None	No	0.0079106	0.00479166	0.00485789	0.0144809	0.0075194	0.000514055	0.00686988	0.00089896	0.0106702	0.0023766	0.00271164	0.0024718	0.00109772	0.00101822	0.000741366	0.0122113	0.000166336	0.000360398	0.00801271	0.000232359	0.000854395	0.02	0.0135988
3925	SP	1	4	0	0	0	36.8	0		0	1	1	No	Cough syrup	Yes	0.00792029	0.00456849	0.00836303	0.00541137	0.000874572	0.00222507	0.00439995	0.00178096	0.00508174	0.00100793	0.000884149	0.0139947	0.02	0.00190908	0.00115549	0.00685464	0.00228219	0.00561727	0.0141509	0.00153884	0.00176197	0.00260073	NA
3926	BT	1	4	0	0	0	36.5	0		0	1	3	No	None	No	0.00798274	0.000570124	0.02	0.00343599	0.00392023	0.02	0.00326001	0.0185424	0.00523128	0.0011402	0.000726148	0.00075531	0.00126306	0.00351057	0.0049295	0.00729526	0.000279124	0.00348033	0.00406151	0.000381135	0.0167842	0.00412031	0.0136642
3927	BT	1	2	0	1	14400	36.5	0		0	1	3	No	None	No	0.00806259	0.0026072	0.02	0.00876953	0.0118023	0.0131743	0.00328917	0.02	0.02	0.0105586	0.00295109	0.00740951	0.00283035	0.00624172	0.00146332	0.02	0.02	0.0175572	0.02	0.02	0.00268492	0.0125553	0.0108475
3928	SP	1	4	0	0	0	36.3	0		0	1	3	No	None	No	0.00806269	0.000504387	0.00198037	0.00574999	0.000195332	0.000154305	0.000479856	0.00847877	0.000985042	0.000989488	0.000242166	0.00124017	0.0013909	0.000239259	0.000307906	9.18e-05	5.12e-05	0.00285347	0.0018201	4.44e-05	0.000142306	0.000810631	NA
3929	BT	0	4	0	0	0	35.1	0		0	1	1	No	Others	Yes	0.00806296	0.000792357	0.00376645	0.00479704	0.00402999	0.00193075	0.00126457	0.000651707	0.0124127	0.00236277	0.00134964	0.00262965	0.00120589	0.00129927	0.00227363	0.0143323	0.0155196	0.00212608	0.0116677	0.00638765	0.00174464	0.0083463	0.00315468
3930	BT	0	4	0	0	0	36.7	0		0	1	3	No	Hyper Tension treatment	Yes	0.00811159	0.00417116	0.02	0.02	0.0193063	0.0105419	0.00217044	0.00591637	0.02	0.0179986	0.00334852	0.0114989	0.00459489	0.0165471	0.00674425	0.0165855	0.00736424	0.00518153	0.0035174	0.0121679	0.00394373	0.02	0.02
3931	BT	0	2	0	0	0	36.5	0		0	1	3	No	None	No	0.00811656	0.00738808	0.00916738	0.00806578	0.0137832	0.0134849	0.0017151	0.0145357	0.02	0.000314165	0.00133459	0.00012652	0.000855764	0.00088494	0.00170479	0.00144619	0.00205161	0.00180392	0.000376532	0.00170618	0.00576141	0.00342273	NA
3932	SP	1	4	0	0	0	36.3	0		0	1	3	No	None	No	0.0081201	0.00515026	0.000962184	0.00254082	0.00252231	0.00082037	0.0034033	0.00321412	0.0023434	0.000958405	0.000296435	0.00221097	0.00230593	0.000482189	0.000653259	0.00656555	0.000130179	0.00647101	0.00211015	0.000195447	0.000482006	0.00125547	NA
3933	BT	0	4	0	0	0	36.4	0		0	1	3	No	None	No	0.00819866	0.000362092	0.00306392	0.00140202	0.0152871	0.000639902	0.000875645	0.00446353	0.00900523	0.00126166	0.000256102	0.000511993	0.0026761	0.0010619	0.00069426	0.0103373	5.65e-05	0.000639081	0.0127889	0.000306194	0.000602798	0.0065468	0.00763303
3934	SP	0	4	0	0	0	36.6	0		0	1	1	No	None	No	0.00824368	0.00177531	0.00213196	0.0030903	0.00258151	0.000939003	0.000443759	0.0128631	0.00168235	0.000532848	0.000194137	0.000682706	0.00245779	0.00143488	0.00251987	0.0056571	0.00226171	0.0021406	0.00262495	0.00233828	0.00057976	0.000953102	NA
3935	SP	1	1	0	0	0	36.2	0		0	1	3	Yes	None	No	0.00824993	0.000354959	0.0105451	0.02	0.000121296	0.00155535	0.000193765	0.000179504	0.00323418	0.000403233	0.000508425	9.76e-05	0.000543397	0.000223394	0.000709121	8.48e-05	0.0026788	0.00356768	0.00616021	0.00278649	0.00113316	0.00237647	NA
3936	BT	1	4	0	0	0	36.3	0		0	1	3	No	None	No	0.00825023	0.000456524	0.00842606	0.000765153	0.00197543	0.000985577	0.00108409	0.00184877	0.00348012	0.000967161	0.000716817	0.00462854	0.00238471	0.00312048	0.000438523	0.00205759	0.00642486	0.00523786	0.00105609	0.00686432	0.000685179	0.00158209	NA
3937	BT	0	4	0	1	4.81875	36.5	0		0	1	3	No	None	No	0.00830068	0.00164058	0.02	0.00110542	0.00301722	0.0146193	0.000844361	9.37e-05	0.00848815	0.00221659	0.00312737	0.00020472	0.000238869	0.00121776	0.000629494	0.0147583	8.69e-05	0.00503637	0.00611492	0.000159271	0.02	0.00184044	0.000553894
3938	SP	1	4	0	0	0	36.7	0		0	0	0	No	None	No	0.00834298	0.00107064	0.02	0.00450012	0.00659557	0.00345561	0.00057075	0.00123678	0.00407894	0.000918282	0.00263496	0.0035151	0.00151321	0.000863785	0.000999915	0.00807299	0.00117993	0.00550174	0.00290379	0.00119115	0.00191552	0.00233295	NA
3939	SP	1	4	0	1	0.125	36.6	0		0	1	1	No	None	No	0.00841582	0.00107649	0.00633881	0.018791	0.00478535	0.00112249	0.00748395	0.02	0.00166255	0.00165222	0.0118	0.000982271	0.00108008	0.00163779	0.00186166	0.00495064	0.0150715	0.02	0.00609423	0.0118698	0.00239099	0.000922092	NA
3940	BT	1	4	0	0	0	36.5	0		0	1	1	No	None	No	0.00841805	0.000315213	0.00440764	0.00162079	0.000275738	0.000608546	0.0010739	0.000113853	0.00310036	0.000756177	0.000228141	0.000622575	0.000233374	0.000295691	0.000307333	0.000960284	0.000583482	0.00293819	0.00116657	0.000544986	0.000262581	0.0017904	0.00176413
3941	BT	0	4	0	0	0	35.9	0		0	1	3	No	None	No	0.00848833	0.00221906	0.0148009	0.0120891	0.0113082	0.0052328	0.00142929	0.00222558	0.00647061	0.00955007	0.00181071	0.00803231	0.00185609	0.00301752	0.00349402	0.01124	0.00254886	0.00748097	0.00202192	0.00492678	0.00223237	0.02	0.00812238
3942	BT	0	4	0	0	0	35.4	0	neg	0	1	3	Yes	None	No	0.00850674	0.000208834	0.00245475	0.00480794	0.00107589	0.000622118	0.000223121	0.00759143	0.000765855	0.000695246	0.00134049	0.00108953	0.000936102	0.000686768	0.000412106	0.00722657	0.000177424	0.000278495	0.000456776	0.000214509	0.000865308	0.00326815	0.00162483
3943	BT	1	4	0	0	0	36.5	0		0	1	3	No	None	No	0.00851212	0.00295416	0.02	0.00193813	0.00432463	0.00306451	0.00423213	0.0178559	0.00657047	0.00889233	0.00150864	0.00767958	0.00469964	0.0017762	0.00236553	0.0112909	0.000746698	0.02	0.0127888	0.00229393	0.00151992	0.00349077	0.00299822
3944	BT	1	2	0	0	0	36.4	0		0	1	3	No	None	No	0.00852977	0.000514546	0.00247941	0.00273421	0.00191437	0.00248952	0.000244161	0.00120296	0.003229	0.00207704	0.0012531	7.52e-05	0.00157675	0.00176418	0.00723132	0.00655995	0.000362059	0.00895319	0.0074082	0.000295998	0.00332329	0.00766155	NA
3945	KMT	1	4	0	0	0	36.9	0		0	1	2	No	None	No	0.00856042	0.000372337	0.02	0.000500047	0.000316531	0.00123942	0.000191367	0.000309241	0.00323562	7.47e-05	0.00104766	0.000141532	0.00050902	0.000222141	0.0146187	0.0155922	0.0010947	0.00105203	0.00724201	0.00102546	0.000677444	0.000850295	NA
3946	BT	0	4	0	1	5.795	36.3	0		0	1	3	No	None	No	0.0086616	0.00164068	0.00188282	0.00108216	0.00520898	0.00732726	0.00181674	0.0064608	0.00848884	0.00398242	0.00104239	0.00211256	0.00207615	0.00285219	0.00262187	0.0133537	0.0134181	0.0185009	0.00332765	0.00878137	0.02	0.00238211	0.00132367
3947	BT	1	4	0	0	0	37	0		0	1	1	No	None	No	0.00868155	0.02	0.00605953	0.00337792	0.0131188	0.000621702	0.02	0.00556698	0.00658009	0.00326018	0.00200565	0.02	0.00399378	0.00262301	0.000990264	0.0185996	0.0022626	0.00141053	0.0165662	0.0110202	0.000409272	0.00195929	NA
3948	SP	0	4	0	0	0	36.4	0		0	1	3	No	None	No	0.00868769	0.00180119	0.00233618	0.000903139	0.00304908	0.00474008	0.000769899	0.00226146	0.00140624	0.000844267	0.000180875	0.000969497	0.0011104	0.00139388	0.000370519	0.00890468	0.00994645	0.00221721	0.00155904	0.00954948	0.00224254	0.00114065	NA
3949	SP	1	4	0	0	0	35.4	0		0	1	1	No	None	No	0.00874326	0.00437381	0.00531222	0.02	0.00610625	0.00221078	0.0126281	0.00752516	0.00171584	0.00485773	0.00110155	0.00363779	0.00174277	0.00151074	0.00352294	0.00424603	0.00630644	0.00415013	0.00879078	0.00845459	0.00172629	0.00243364	NA
3950	BT	1	3	0	0	0	36.1	0		0	1	3	No	None	No	0.00877129	0.0053339	0.02	0.02	0.02	0.0137875	0.00201869	0.00463793	0.0155581	0.02	0.00299865	0.0157384	0.00264433	0.00613797	0.00667095	0.019554	0.00481157	0.00642496	0.00245657	0.0134744	0.00403543	0.02	0.02
3951	SP	0	4	0	0	0	36.3	0		0	1	1	No	None	No	0.00878163	0.000212339	0.00440067	0.00416839	0.00174992	0.000330886	0.000617598	0.000396921	0.00150852	0.000764774	0.000264605	0.000854567	0.00119822	0.00130393	0.00103449	0.00101867	0.00149926	0.0109951	0.00334868	0.00178443	0.000272677	0.00139472	NA
3952	BT	1	4	0	0	0	35.6	0		0	1	3	No	None	No	0.00879221	0.00010114	0.00156262	0.000360203	0.00280542	0.000225043	0.000346416	0.000567514	0.00136216	0.000500615	0.000247498	0.00128709	0.00282943	0.000513289	0.000931207	0.0188871	0.00139272	0.00674708	0.00347337	0.00125567	0.000159291	0.000619659	NA
3953	BT	0	4	0	0	0	36.6	0		0	0	3	No	None	No	0.00879358	0.000320914	0.00243436	0.00213311	0.00123152	0.00072967	0.000309276	0.02	0.00174782	0.00216605	0.000488277	0.00178454	0.00153913	0.000841426	0.00146441	0.00757651	0.000307306	0.00371478	0.00275915	0.000698595	0.000395855	0.00140955	0.0028123
3954	SP	0	4	0	0	0	35.8	0		0	1	3	No	None	No	0.00882972	0.00476616	0.02	0.00146201	0.00319118	0.000878119	0.00293416	0.00351778	0.00202356	0.000237358	0.00106828	0.000856578	0.000442146	0.000757187	0.00552638	0.0121254	0.00200045	0.0133294	0.00404034	0.0021594	0.000493772	0.00271581	NA
3955	SP	1	4	0	0	0	36.7	0		0	0	0	No	None	No	0.00892346	0.00205805	NA	0.02	0.0178127	0.00633065	0.00116406	0.0172335	0.00652066	0.00101917	0.000458908	0.00851686	0.00171488	0.00191752	0.00471598	0.00209861	0.000256228	0.000295762	0.00294547	6.92e-05	0.00255164	0.00148144	NA
3956	BT	1	2	0	1	5.805	36.4	0		0	1	2	No	None	No	0.00894489	0.00255685	0.02	0.00743099	0.00428119	0.00619294	0.000707599	0.02	0.0181523	0.00220041	0.00121962	0.00222581	0.00110314	0.00276928	0.00220309	0.02	0.00046521	0.00133598	0.02	0.00196203	0.00292083	0.0130758	0.00397922
3957	BT	0	4	0	0	0	36.1	0		0	1	3	No	None	No	0.00897808	0.00865529	0.0111287	0.00247406	0.0101496	0.0106458	0.00121841	0.00506591	0.0124435	0.00531975	0.00393187	0.004233	0.0029223	0.00223911	0.00745236	0.00602128	0.000612504	0.00141386	0.00513939	0.00480647	0.0145341	0.0111137	0.00308723
3958	SP	0	3	0	0	0	36.7	0		0	0	0	No	None	No	0.0089822	0.000586461	NA	0.00584252	0.00102919	0.00112276	0.00104584	0.00848503	0.00161891	0.00131823	0.000781614	0.00120458	0.000673717	0.00206794	0.00118851	0.00122535	0.00197594	0.00416594	0.00200507	0.00157709	0.000851396	0.00184724	NA
3959	BT	0	4	0	0	0	36.1	0		0	1	3	No	None	No	0.00898718	0.000308362	0.0030346	0.00212794	0.000618084	0.000613039	0.000180895	0.0012415	0.00126571	0.000451772	0.000280787	0.000385517	0.000954229	0.0018403	0.000456583	0.00364681	0.000623016	0.00296839	0.00132867	0.000456109	0.000543158	0.00192775	0.00059828
3960	BT	0	4	0	0	0	36.1	0	neg	0	1	3	Yes	None	No	0.00907891	0.000157923	0.00158596	0.000658393	0.00190479	0.000270009	0.000292894	0.00239476	0.00338807	0.000519219	0.000436682	0.000275428	0.000194157	0.000125487	0.000149672	0.00638105	0.00387448	0.00328431	0.0029837	0.00394302	8.6e-05	0.000649366	0.000827706
3961	BT	1	3	0	0	0	36.4	0		0	1	3	No	None	No	0.00908787	0.00266317	0.0055257	0.00375775	0.00167303	0.0192853	0.0120931	0.00843661	0.00139442	0.0113293	0.00128032	0.00798972	0.000635376	0.0163841	0.0019225	0.0045152	0.0116349	0.0100744	0.0027975	0.0151233	0.00346628	0.00203537	0.00175008
3962	SP	0	3	0	0	0	36.6	0		0	1	3	No	None	No	0.00909868	0.0186754	0.02	0.02	0.02	0.017851	0.00610256	0.0199488	0.02	0.00330884	0.0138676	0.0014314	0.00494881	0.0112415	0.0142777	0.0197019	0.0158909	0.0191017	0.00833789	0.0134753	0.0119894	0.0119976	NA
3963	BT	1	4	0	0	0	36.5	0		0	1	3	No	None	No	0.00910215	0.000883958	0.02	0.00490762	0.000941876	0.00194079	0.000440048	0.00143206	0.00477106	0.000762219	0.000452142	0.000800882	0.0054009	0.00120011	0.000272145	0.00198266	0.000107881	0.000258202	0.000811989	0.000292666	0.00400568	0.00245461	0.00207918
3964	BT	0	4	0	0	0	36.5	0		0	1	3	No	None	No	0.00912651	0.000324258	0.02	0.00147447	0.00236661	0.00107713	0.000291875	0.00198693	0.00412724	0.0038632	0.000761083	0.000756134	0.00277754	0.00154332	0.000350203	0.00648094	0.000478742	0.00170092	0.00430293	0.000443151	0.00104581	0.00160534	0.00225424
3965	BT	1	4	0	0	0	36.3	0		0	1	3	No	None	No	0.00915599	0.00195025	0.0101745	0.00673973	0.000816381	0.00356697	0.00173481	0.00167657	0.00269462	0.00886103	0.000774981	0.00901329	0.00102954	0.00320578	0.00354716	0.00431154	0.00390612	0.00838687	0.00456342	0.0056209	0.00166217	0.00288923	0.00103429
3966	BT	1	4	0	0	0	36.5	0		0	1	3	No	None	No	0.00920588	0.00184492	0.00343226	0.02	0.00204905	0.00219014	0.0112716	0.0166599	0.000753921	0.00129238	0.0012216	0.00104177	0.00631197	0.00383949	0.00319545	0.0128153	0.000157192	0.0030433	0.00137799	0.00235581	0.00160843	0.00224797	0.0013353
3967	BT	1	4	0	0	0	36.3	0		0	1	3	No	None	No	0.00920812	0.00529001	0.0166525	0.02	0.02	0.0189222	0.00209806	0.00220979	0.0142482	0.012358	0.00251606	0.00810614	0.00334664	0.00445817	0.00321824	0.02	0.00257558	0.00376524	0.00266492	0.00995646	0.00548168	0.02	0.0185886
3968	BT	0	4	0	0	0	36.4	0		0	1	3	No	None	No	0.0092451	0.00662465	0.02	0.02	0.0134992	0.0123932	0.00125674	0.00292881	0.0120041	0.011729	0.00284607	0.0125846	0.00382146	0.00454017	0.00639474	0.0191707	0.00400256	0.00454328	0.0031337	0.0120376	0.00403673	0.02	0.0196267
3969	BT	0	3	0	0	0	35.7	0		0	1	3	No	None	No	0.00925855	0.00166176	0.00311585	0.00272853	0.000294853	0.000457844	0.00313084	0.02	0.00541829	0.000999156	0.000748172	0.00157433	0.00576879	0.000688258	0.000268	0.00355841	0.000890384	0.00274042	0.00196429	0.000549648	0.00020548	0.00423107	0.002927
3970	BT	0	2	0	0	0	36.5	0		0	1	3	No	None	No	0.00928565	0.00394118	0.00398115	0.00270693	0.00909578	0.00780083	0.00101836	0.00952603	0.0142508	0.000403195	0.000183649	0.000160836	0.00290011	0.000208291	0.000168586	0.000187937	0.000190566	0.00025108	8.97e-05	0.000190829	0.00393201	0.00193523	NA
3971	BT	1	4	0	0	0	36.4	0		0	1	3	No	None	No	0.00929077	0.000319532	0.00291837	0.00299999	0.00014643	0.000523802	0.00304018	0.02	0.00742039	0.000532072	0.000768361	0.00038313	0.00101034	0.00036026	0.000528656	0.000331985	0.000101325	0.0136166	0.00224587	0.000152217	0.00066861	0.00206618	0.00285323
3972	BT	0	4	0	0	0	36	0		0	1	3	No	None	No	0.00929663	0.000295433	0.00201128	0.00445498	0.00116932	0.000854643	0.000330349	0.0035341	0.00905272	0.00110245	0.000878686	0.000822908	0.00144283	0.000892677	0.000431938	0.00477267	0.000418856	0.00355426	0.00211602	0.00074615	0.00131643	0.00397648	0.00673529
3973	BT	1	3	0	0	0	36.3	0		0	1	3	No	None	No	0.00932073	0.00480913	0.00282004	0.00216172	0.00182745	0.00113437	0.00115238	0.0172509	0.02	0.00226588	0.000584533	0.000452005	0.00177106	0.00417056	0.00524539	0.0129442	0.000385595	0.011086	0.0111191	0.000481855	0.000771519	0.00617022	0.00450102
3974	BT	1	3	0	1	14.65	36.4	0		0	1	1	No	None	No	0.00936303	0.000737418	0.0149619	0.00133166	0.000310738	0.000585534	0.0014781	0.00516076	0.00530608	0.00145663	0.00104679	0.000872444	0.000772182	0.000827195	0.000638517	0.00139635	0.000899228	0.00218732	0.00411162	0.000855892	0.000463484	0.00302031	0.00122377
3975	BT	0	4	0	0	0	36.3	0		0	1	3	No	None	No	0.00937059	0.000242894	0.00331665	0.00460629	0.000617987	0.000957851	0.0006025	0.00210682	0.00237678	0.0017822	0.000232023	0.000941028	0.00104945	0.000759682	0.000385722	0.00322035	0.00151235	0.000964929	0.00109924	0.00122715	0.000344253	0.00196488	0.00208876
3976	BT	0	4	0	0	0	36.3	0		0	1	3	No	None	No	0.00937932	0.0009214	0.000397656	0.00513683	0.00107511	0.017641	0.000897598	0.00439331	7.34e-05	0.00313819	0.000544996	0.00516296	0.00021461	0.00433841	0.000984589	0.00272391	0.00142876	0.00189017	0.00097916	0.02	0.000580433	0.000440789	0.000559754
3977	BT	0	4	1	0	0	36.1	0		1	1	3	Yes	None	No	0.00939456	0.00125959	0.00709296	0.00340625	0.00265857	0.00465013	0.00448449	0.00443819	0.0089634	0.00707767	0.00752309	0.00166096	0.02	0.0136094	0.00827932	0.00491581	0.00144247	0.00203295	0.00585622	0.00148581	0.0135598	0.00808321	0.00684947
3978	BT	1	2	0	0	0	36.5	0		0	1	3	No	None	No	0.00959662	0.00775812	0.00623196	0.00526611	0.02	0.0169229	0.00154808	0.02	0.02	0.000351875	0.000658834	0.00181239	0.00026085	0.000528149	0.000986421	0.000874423	0.00143486	0.00100802	0.000267305	0.00114012	0.00720393	0.00368991	NA
3979	SP	0	4	0	0	0	36.2	0		0	0	0	No	None	No	0.00973357	0.00425834	NA	0.00866473	0.00460786	0.00372149	0.011512	0.02	0.00358645	0.00121938	0.00149323	0.00422786	0.00544116	0.00729053	0.00766401	0.00198456	0.0109358	0.00857879	0.00387732	0.00943172	0.00275199	0.00937342	NA
3980	SP	0	4	0	0	0	36.6	0		0	1	1	No	None	No	0.0097354	0.00101194	0.00585331	0.00109412	0.00183143	0.000228156	0.00444637	0.0122826	0.00166112	5.11e-05	0.000282752	0.000907646	0.000501744	0.000493242	0.00104917	0.00388456	0.0117119	0.00806305	0.00653289	0.0128199	0.000242925	0.00223929	NA
3981	BT	1	4	1	0	0	36.8	0		0	1	3	No	None	No	0.00975341	0.00693939	0.02	0.00949821	0.00967291	0.0125581	0.02	0.00715354	0.0126045	0.0180106	0.00198013	0.02	0.0153744	0.00613822	0.0126181	0.02	0.000999511	0.0172188	0.00203734	0.00690644	0.00180977	0.02	0.01411
3982	BT	0	2	0	0	0	NA	NA		0	1	3	No	None	No	0.00977181	0.00440098	0.0101755	0.02	0.00783953	0.02	0.0011878	0.00627607	0.00497639	0.0100325	0.00224436	0.0114882	0.00165815	0.0064612	0.00333906	0.0105648	0.00423245	0.00374383	0.00179146	0.02	0.00192	0.02	0.0130082
3983	SP	1	2	0	0	0	36.4	0		0	0	3	No	None	No	0.00980746	0.00578118	0.00499397	0.0137721	0.0161965	0.0137664	0.0139824	0.0121626	0.02	0.00499392	0.000392513	0.000818793	0.00283457	0.00197313	0.000415528	0.00217757	0.000307139	0.000798558	0.00814901	0.000404137	0.00552192	0.00408761	NA
3984	BT	1	4	0	0	0	36.7	0		0	1	3	No	None	No	0.00985646	0.00495172	0.02	0.02	0.02	0.0120445	0.00227481	0.00700806	0.0173044	0.0142536	0.00348959	0.00977004	0.00240234	0.00610983	0.00567892	0.02	0.00487181	0.00515039	0.00301711	0.0117395	0.00433384	0.02	0.02
3985	BT	0	2	0	0	0	36.6	0		0	1	3	No	None	No	0.00985693	0.00569755	0.0189647	0.0184266	0.0167487	0.02	0.0013622	0.00439026	0.0168144	0.0172123	0.00351891	0.0173875	0.0019641	0.00602761	0.00561734	0.02	0.00370708	0.00525955	0.00264672	0.0114799	0.00250964	0.02	0.0157999
3986	BT	1	4	0	0	0	35.5	0		0	1	3	No	None	No	0.00987254	0.000608445	0.00278063	0.00896638	0.00265086	0.0015304	0.00342432	0.02	0.00202416	0.00161686	0.00115409	0.00146514	0.00463606	0.00250108	0.00161547	0.00450887	0.000613506	0.000995344	0.00277666	0.00160456	0.00109161	0.00778984	0.00622295
3987	BT	1	2	0	0	0	36.5	0		0	1	3	No	None	No	0.0098971	0.00779452	0.0036133	0.00587641	0.0149382	0.0152926	0.00155495	0.0161735	0.02	8.42e-05	0.000570069	0.000211739	0.000709636	0.000453393	0.000569302	0.00060023	0.000861738	0.000765588	0.000369186	0.000720664	0.00583663	0.00329998	NA
3988	BT	1	4	0	0	0	36.4	0		0	1	3	No	None	No	0.00995747	0.00165849	0.0012444	0.0022447	0.000864461	0.00221611	0.00331441	0.00486488	0.000885823	0.00242597	0.00103941	0.00134206	0.0143613	0.0017699	0.000846393	0.0029965	0.00137433	0.00910352	0.00110054	0.00116087	0.00275008	0.00364433	0.00210376
3989	SP	0	3	0	0	0	36.8	0		0	0	0	No	None	No	0.0100226	0.000720081	NA	0.000418367	0.000413714	0.000367231	0.000871759	0.000970966	0.000377865	0.000340034	0.000545301	0.000431636	0.00100297	0.000255188	0.00205535	0.000806956	0.000806285	0.000188534	0.000748887	0.000872241	0.000222497	0.00131713	NA
3990	SP	0	4	0	0	0	36.6	0		0	1	3	No	None	No	0.0101288	0.00033094	0.02	0.000644655	0.0136921	0.00183055	0.00241374	0.02	0.00432502	0.00101998	0.00250746	0.00051205	0.000693747	0.0043187	0.000321634	0.0179316	0.000534768	0.02	0.00643817	0.000156005	0.00284725	0.00113906	NA
3991	KMT	0	4	0	0	0	36	0		0	1	3	No	None	No	0.0101459	0.0033702	0.02	0.02	0.000794287	0.00140631	0.00214632	0.0021818	0.00194009	0.000641385	0.00162539	0.000529371	0.00114589	0.000524684	0.00165762	0.00841357	0.00733829	0.002355	0.000871528	0.0077547	0.00150129	0.00117205	NA
3992	BT	1	4	0	1	14	36.5	0		0	1	3	No	None	No	0.0101734	0.00120807	0.000755347	0.00341253	0.00113826	0.00107433	0.000364428	0.00751261	0.000489124	0.001336	0.00022301	0.00020472	0.00119676	0.000405498	0.000194514	0.00258371	0.000568243	0.00335149	0.00193016	0.00017104	0.001721	0.000854642	0.000856518
3993	BT	1	4	0	0	0	36.4	0	neg	1	1	3	No	None	No	0.0102496	0.00667465	0.02	0.000549253	0.000724844	0.00028669	0.000126329	0.000466547	0.0148804	0.00490785	0.000283043	0.000242409	0.000260469	0.000295419	0.000461385	0.00392216	0.0118283	0.000705624	0.00500252	0.00831384	0.000243002	0.00244242	0.00173127
3994	BT	0	4	0	0	0	36.6	0		0	0	0	No	None	No	0.0102524	0.000217868	0.00781151	0.000944289	0.00064022	0.00038179	0.000535793	0.00724012	0.00134419	0.00128248	0.000357734	0.000394386	0.00121734	0.000466312	0.00177484	0.0111231	0.00269109	0.00726526	0.00098879	0.00236958	0.000316388	0.00183782	0.00224657
3995	BT	1	4	0	0	0	36.7	0		0	1	3	No	None	No	0.0102702	0.00547826	NA	0.0138001	0.0187889	0.0195821	0.0125466	0.02	0.02	0.000358698	0.02	0.0104012	0.00450975	0.00204192	0.00764573	0.00182415	0.00561442	0.00660224	0.0123266	0.00514785	0.0112109	0.00352652	NA
3996	SP	1	4	0	1	28.4125	36.1	0		0	1	3	No	None	No	0.0103243	0.00110793	NA	0.00848823	0.00186155	0.00272746	0.0043611	0.00308758	0.00111299	0.00834418	0.00110709	0.00404804	0.000671192	0.0015009	0.00231451	0.00577736	1.95e-05	0.00548251	0.00817113	8.85e-05	0.00200988	0.00602671	NA
3997	BT	1	4	0	0	0	36.7	0		0	1	3	No	Others	Yes	0.0103501	0.00431973	0.02	0.00444335	0.00268638	0.00348807	0.02	0.00266859	0.00572144	0.0114778	0.000623376	0.00208321	0.0123023	0.0101468	0.00235366	0.0118489	0.000653329	0.02	0.00574047	0.00210181	0.00115651	0.00580548	0.0119925
3998	SP	1	1	0	0	0	36.8	0		0	1	3	No	None	No	0.0103542	0.0082715	0.00387777	0.0073356	0.0178086	0.0163486	0.002387	0.016908	0.02	0.000148053	0.000326439	0.000142099	0.000284886	0.000472459	0.0004268	0.000448478	0.000379095	0.000500185	0.000115897	0.000350354	0.00579598	0.00382304	NA
3999	SP	1	3	0	0	0	36.7	0		0	1	1	Yes	Rubella treatment	Yes	0.0103545	5.85e-05	0.00125754	0.00176842	0.000135242	0.000297925	0.00492226	0.000102897	0.000653008	2.57e-05	0.000105519	0.000115392	0.000113116	7.7e-05	0.000903653	3.17e-05	0.000136434	0.000540287	0.0012106	6.14e-05	0.000204906	0.000690523	NA
4000	BT	1	4	0	0	0	37.8	1		0	1	2	No	None	No	0.0104105	0.000540148	0.00714052	0.00180565	0.000801746	0.00063655	0.000253264	0.000134815	0.00106	0.000551933	0.000256199	0.000871257	8.25e-05	0.000459258	0.000755501	0.00055413	0.00229633	0.00855622	0.000530107	0.00219367	0.000174024	0.000489227	0.0028486
4001	BT	1	4	0	0	0	36.6	0		0	1	3	No	None	No	0.0104444	0.000843951	0.00278795	0.00325382	0.0086242	0.00174444	0.000605613	0.0129288	0.00598828	0.00269005	0.000662791	0.00223912	0.00119212	0.000759886	0.00041006	0.02	0.000231427	0.000407615	0.00329401	0.00080849	0.00129174	0.00622599	0.00153399
4002	BT	1	4	0	0	0	36.7	0		0	1	3	No	None	No	0.0104607	0.0013875	0.00438392	0.00218842	0.00070556	0.00451092	0.00064249	0.0104079	0.00268606	0.00426722	0.000603008	0.00300509	0.00129304	0.00133477	0.000492616	0.00735864	0.00163379	0.02	0.00142245	0.00297391	0.00326208	0.00116067	0.00074593
4003	BT	0	3	0	0	0	36.7	0		0	1	3	No	None	No	0.0105024	0.000495422	0.02	0.00151911	0.000187253	0.000869841	0.000138173	0.000168414	0.00142991	0.000596665	0.000301643	0.000594693	0.000146419	0.000383922	0.000615285	6.29e-05	0.00207418	0.000618755	0.000145016	0.00272678	0.000588193	0.00529584	0.000938431
4004	BT	1	3	0	0	0	36.8	0		0	1	3	No	None	No	0.01062	0.00366801	0.0131739	0.0167336	0.0112811	0.00822516	0.000927138	0.00377761	0.00813793	0.00882749	0.00290888	0.00790327	0.00235181	0.00320797	0.00393037	0.011787	0.0044661	0.00457127	0.00362202	0.0106223	0.00287087	0.02	0.015314
4005	BT	1	1	0	0	0	36.7	0		0	1	3	No	None	No	0.0106952	0.00250643	0.00170468	0.00254918	0.00499921	0.00542766	0.000668324	0.00627308	0.0115478	3.25e-05	0.00237854	0.000127149	0.000199159	0.000129786	0.000215151	0.000142784	6.66e-05	0.000153455	6.63e-05	8.4e-05	0.00252155	0.00139548	NA
4006	SP	1	3	0	0	0	36.4	0		0	0	3	No	None	No	0.0108407	0.0122802	0.02	0.0193536	0.02	0.0179766	0.00273934	0.02	0.02	0.00165301	0.00390364	0.000238601	0.00122696	0.00239436	0.00388821	0.00685074	0.0077555	0.00703613	0.00219831	0.0066317	0.00915052	0.00599989	NA
4007	BT	0	3	0	0	0	37.4	0		0	1	3	No	None	No	0.0109571	0.0089845	0.00105679	0.00546806	0.0182704	0.0191133	0.00237499	0.02	0.02	2.71e-05	0.000116123	6.11e-05	0.000101571	0.000269264	0.00063104	0.000135928	9.6e-05	0.000158808	3.8e-05	0.000125557	0.0122089	0.00305655	NA
4008	BT	1	4	0	0	0	36.3	0		0	1	3	No	None	No	0.0109784	0.00531944	0.02	0.00609314	0.00835739	0.02	0.00362726	0.00452024	0.00128134	0.00427238	0.000804613	0.00163531	0.00262095	0.0153543	0.00668783	0.00582658	0.00444775	0.00138839	0.00235352	0.0037319	0.02	0.02	0.00126802
4009	BT	0	4	0	0	0	37.3	0		0	1	3	No	None	No	0.0110552	0.00408153	0.0195455	0.02	0.0153052	0.011343	0.00173953	0.00486812	0.00860257	0.0115779	0.00305205	0.0103725	0.00377137	0.00417045	0.0059922	0.02	0.00570999	0.00474952	0.00188232	0.0147038	0.00287806	0.02	0.01822
4010	SP	0	4	0	0	0	36.4	0		0	1	3	No	Paracetamol	Yes	0.0110753	0.000763973	0.00266519	0.00145323	0.00183452	0.000620851	0.00315584	0.00247145	0.00110714	0.000434072	0.00056106	0.000852382	0.00110877	0.00102317	0.00052333	0.00246734	0.00089782	0.000828815	0.00123852	0.000567196	0.000398452	0.00128814	NA
4011	BT	1	4	0	0	0	36.4	0		0	1	3	No	None	No	0.0111076	0.00275583	0.0131306	0.00574378	0.000924323	0.0145983	0.00102374	0.0033293	0.00657853	0.00951997	0.000593286	0.0152794	0.000483549	0.00311397	0.000732729	0.00401745	0.0037848	0.00285598	0.00127162	0.0176452	0.000280437	0.00357904	0.00440769
4012	SP	1	4	0	0	0	36.1	0		0	1	3	No	None	No	0.0111331	0.000497147	0.00207657	0.00113102	0.000122926	0.000693808	0.0152761	0.00222496	0.00330303	0.00099383	0.000201534	0.0101207	0.02	0.00781043	0.00217998	0.010023	4.91e-05	0.00548183	0.00621029	0.00012082	0.000784338	0.000651217	NA
4013	BT	0	3	0	1	3.71125	35.1	0		0	1	3	No	None	No	0.0111343	0.00157532	0.00424993	0.0112136	0.00315199	0.00228275	0.00237939	0.00527473	0.00839974	0.00434949	0.000963717	0.00273106	0.000680725	0.00454032	0.00237383	0.00429394	0.00101814	0.00159118	0.010424	0.00203461	0.00118403	0.0183564	0.00750209
4014	SP	0	4	0	0	0	36.1	0		0	1	3	No	None	No	0.0111968	0.000161656	0.00838943	0.000441439	0.00435505	0.000425599	0.000708876	0.000418822	0.00116806	0.000515133	0.000190969	0.000178043	0.000318242	0.000444075	0.000279396	0.00511382	4.89e-05	0.000389023	0.00252144	6.41e-05	0.000332778	0.00146633	NA
4015	BT	0	4	0	1	0.538125	36.5	0		0	1	1	No	None	No	0.0112173	0.00610975	0.00546049	0.00574126	0.00513879	0.00377165	0.02	0.02	0.00329561	0.00497717	0.0016195	0.00290801	0.00122828	0.0137877	0.00118052	0.00415794	0.00471207	0.0150815	0.0121182	0.00398001	0.0044628	0.00611213	NA
4016	BT	0	4	0	1	27.9875	36.3	0		0	1	3	No	None	No	0.0112554	0.00153091	0.02	0.00770255	0.00671635	0.00248141	0.00133394	0.02	0.00372783	0.00886935	0.00186241	0.000808148	0.00172637	0.00591027	0.000847754	0.02	0.00136848	0.000930476	0.02	0.00112922	0.00223865	0.00816988	0.00233849
4017	BT	1	4	0	0	0	36.7	0		0	1	3	No	None	No	0.0114232	0.00372442	0.0133694	0.01928	0.0108351	0.00994838	0.00056478	0.0162071	0.0112162	0.00759916	0.00326122	0.00639051	0.00266244	0.00345267	0.0044255	0.0141005	0.00490909	0.00736267	0.00231933	0.0106897	0.00320609	0.02	0.013938
4018	BT	1	4	0	0	0	36.5	0		0	1	3	No	None	No	0.0115522	0.000420064	0.00400552	0.00684462	0.00589288	0.0014378	0.00231276	0.02	0.00558193	0.000957882	0.000802271	0.00111656	0.00424088	0.00123688	0.00232385	0.0166701	0.00751875	0.00063454	0.0121881	0.00449438	0.00145502	0.00390161	NA
4019	BT	1	4	0	0	0	36.4	0		0	1	3	No	None	No	0.0115806	0.00572899	0.02	0.02	0.0153797	0.0162156	0.00158077	0.00450202	0.0121683	0.0151992	0.00354283	0.016203	0.0031586	0.00511199	0.00585622	0.0196133	0.00488543	0.00491155	0.00159106	0.0138154	0.00306636	0.02	0.0184207
4020	BT	0	4	0	0	0	35.7	0		0	1	3	No	None	No	0.0117121	0.000953643	0.00201112	0.00215613	0.00730196	0.00346262	0.00127023	0.00717808	0.00494988	0.00232787	0.000551381	0.00602227	0.0102063	0.00255039	0.00103772	0.00453114	0.0144061	0.00363921	0.00209663	0.0185124	0.00450495	0.00600436	0.0044633
4021	KMT	0	4	0	0	0	36.2	0		0	1	3	No	None	No	0.0118921	0.000724819	0.02	0.00103335	0.00425451	0.00101778	0.0032464	0.0181285	0.00570176	0.00214292	0.000648264	0.00234672	0.000687251	0.000235155	0.000958782	0.02	0.00231909	0.00879978	0.02	0.0052564	0.0009419	0.001755	NA
4022	BT	1	4	0	0	0	36.1	0		0	1	3	No	None	No	0.0119201	0.0126148	0.00506081	0.00240342	0.00189253	0.00264585	0.00504252	0.02	0.00208209	0.0013607	0.00284946	0.0117221	0.00152934	0.00323575	0.000435841	0.02	0.000463502	0.00782645	0.00232968	0.00043495	0.0017041	0.000784796	NA
4023	KMT	1	3	0	0	0	35.3	0		0	1	3	No	None	No	0.0119272	0.00379773	0.00149333	0.00335213	0.00747201	0.00855147	0.00111179	0.0108443	0.0168375	1.95e-05	0.000258982	0.000188909	0.000363853	0.000119757	0.000112729	8.76e-05	0.000482617	8.49e-05	4.66e-05	0.000320067	0.00352867	0.0021508	NA
4024	SP	0	4	0	0	0	36.5	0		0	1	3	No	None	No	0.0119331	0.00877074	NA	0.02	0.00766863	0.00920674	0.00419161	0.0130856	0.0111911	0.00634065	0.00508732	0.02	0.00323916	0.00391747	0.0105775	0.0129143	0.0027715	0.015306	0.00625351	0.00445566	0.0042349	0.00510001	NA
4025	BT	1	4	0	0	0	36.7	0		0	1	3	No	None	No	0.012028	0.00160059	0.00975306	0.00981272	0.00412271	0.00351696	0.000965754	0.02	0.00766969	0.00261242	0.00135798	0.002653	0.00370766	0.00284002	0.00183151	0.00482485	0.00384206	0.02	0.00365309	0.00390483	0.00384465	0.0118815	0.0170386
4026	BT	0	4	0	0	0	36.6	0		0	1	3	No	None	No	0.012208	0.00300579	0.00217833	0.00664524	0.02	0.02	0.00310626	0.02	0.00643002	0.00355951	0.00166431	0.00695459	0.02	0.00248704	0.000818685	0.02	0.00175106	0.00192262	0.0130736	0.02	0.00351219	0.00743507	0.00468476
4027	BT	1	4	0	1	0.358875	36.4	0		0	1	3	No	None	No	0.0122598	0.0041174	0.02	0.00108036	0.00441244	0.000619872	0.00598583	0.0152285	0.00669247	0.0012723	0.00640226	0.0013105	0.0090981	0.0040246	0.00105158	0.0032594	0.000156816	0.000876872	0.00366243	0.000284756	0.000361234	0.00220818	0.00142557
4028	KMT	0	1	0	0	0	36.3	0		0	1	3	No	None	No	0.012274	0.01013	0.02	0.00771518	0.0189862	0.0151121	0.00349059	0.0183408	0.02	0.00077778	0.000251048	0.000208638	0.000490761	0.000413033	0.000614471	0.000293406	0.000219783	0.000621714	0.000172236	0.000297059	0.00648607	0.0043645	NA
4029	BT	1	4	0	0	0	36.3	0		0	1	3	No	None	No	0.0123975	0.00780772	0.02	0.02	0.02	0.02	0.00230822	0.00566791	0.02	0.0166047	0.00502135	0.0151447	0.00497572	0.00710037	0.0069824	0.02	0.00676486	0.00778966	0.00330159	0.02	0.00508469	0.02	0.02
4030	BT	1	4	0	0	0	36.6	0		0	1	3	No	None	No	0.0124431	0.00140287	0.00326662	0.00516617	0.000915956	0.00221878	0.00215224	0.0160115	0.00200237	0.00123811	0.00143557	0.00556898	0.02	0.00125046	0.00141343	0.00228764	0.000646124	0.00864537	0.00478827	0.000736734	0.00164362	0.000900062	NA
4031	BT	0	4	0	1	111.775	35.8	0		0	1	3	No	None	No	0.0124507	0.00089612	0.00363928	0.0147175	0.00131668	0.00145734	0.000777393	0.0108081	0.00105682	0.00743991	0.00105612	0.000283912	0.00024793	0.00388282	0.000987324	0.0094647	0.000677132	0.02	0.00318273	0.00243712	0.00109069	0.00251579	0.00102798
4032	BT	0	4	0	0	0	36.1	0		0	1	3	No	None	No	0.0126117	0.000221384	0.02	0.00133262	0.000413979	0.000618003	0.0003548	0.00183995	0.00294452	0.00047057	0.000267986	0.000396558	0.000546076	0.000573449	0.00033502	0.00161018	0.0109671	0.00237264	0.00123623	0.0120461	0.000525328	0.0013376	0.00441775
4033	SP	0	4	0	0	0	36.6	0		0	1	3	No	None	No	0.0129246	0.0025466	0.015059	0.0061192	0.00364389	0.0028287	0.000669315	0.00354706	0.00404517	0.000334207	0.00170549	0.000349827	0.000715022	0.00122972	0.00135092	0.00826145	0.00168041	0.00275426	0.00191585	0.00278397	0.00151541	0.00135117	NA
4034	BT	0	4	0	0	0	36.1	0		0	1	3	No	Paracetamol_	Yes	0.0129421	3.08e-05	0.00116379	0.00966751	0.00286044	0.0016695	6.5e-05	0.00228295	0.0014099	0.000449556	0.000464832	0.000333798	0.000493081	4.78e-05	0.000986086	0.00329841	0.00260534	3.67e-05	0.00288753	0.0026416	0.00149232	0.000205626	NA
4035	KMT	1	4	0	0	0	36.9	0		0	1	1	No	Hyper Tension treatment	Yes	0.0130581	0.00234661	0.0134455	0.00144012	0.00262001	0.00160381	0.000426237	0.00243067	0.00279216	0.000945554	0.000226867	0.0014578	0.000492327	0.000100172	0.0010656	0.00723884	0.00122634	0.00102788	0.00518099	0.0011764	0.00094567	0.000478182	NA
4036	SP	1	3	0	0	0	36.5	0		0	1	3	No	None	No	0.0130596	8.32e-05	0.00330245	0.00071023	0.000307754	0.000159511	0.000187574	0.00017016	0.000342684	7.68e-05	6.14e-05	0.00180144	0.000224733	0.000187062	9.94e-05	0.000493233	7.82e-05	9.65e-05	0.000718048	0.000132886	9.8e-05	0.00125021	NA
4037	KMT	0	4	0	0	0	36.2	0		0	1	3	No	None	No	0.0132635	0.00186874	0.00192989	0.000273103	0.000132864	0.000234284	0.000168327	0.000606011	0.000337904	1.95e-05	9.04e-05	3.08e-05	9.92e-05	6.47e-05	6.38e-05	7.07e-05	0.000498914	0.000139936	0.000188298	0.000393787	0.000180159	0.00118753	NA
4038	SP	0	4	0	0	0	36.4	0		0	1	3	No	None	No	0.0132641	0.00139846	NA	0.00578635	0.001757	0.00194655	0.00268353	0.00219714	0.00223994	0.00503421	0.00994358	0.0012909	0.00731753	0.00621732	0.013001	0.00498953	0.000637382	0.00655252	0.014532	0.000384088	0.00204364	0.011815	NA
4039	SP	0	4	0	0	0	36.6	0		0	0	0	Yes	None	No	0.0133068	0.00100485	NA	0.00224602	0.0017171	0.0018231	0.0137544	0.0189269	0.00117146	0.00281396	0.00022493	0.02	0.00371094	0.0023178	0.00161997	0.00701685	0.00077307	0.0153417	0.0107252	0.00036656	0.00189642	0.00219692	NA
4040	BT	0	2	0	0	0	36.5	0		0	1	3	No	None	No	0.013359	0.0120009	0.00288618	0.00781308	0.0181769	0.02	0.00339281	0.0177659	0.02	0.00025393	0.00018998	0.000260493	0.00050637	0.000275396	0.0027899	0.000178752	0.000208471	0.000259768	9.45e-05	0.000245108	0.0109232	0.00619527	NA
4041	SP	0	4	0	0	0	36.5	0		0	1	1	No	None	No	0.0133788	0.00114325	0.00257614	0.02	0.0050462	0.00137332	0.00297063	0.0170683	0.00239713	0.00408664	0.00175883	0.00415543	0.0103076	0.00636375	0.0119952	0.00163902	0.00089454	0.02	0.00683814	0.00122879	0.00109577	0.0154478	NA
4042	BT	1	3	0	0	0	36.2	0		0	1	3	No	None	No	0.0133868	0.00164187	0.00660999	0.00481265	0.00279603	0.00227831	0.000765425	0.00143793	0.0072871	0.00418592	0.000780753	0.00289924	0.000821509	0.00137426	0.00145252	0.00507362	0.00124462	0.00216886	0.00227593	0.00223285	0.00101053	0.0127404	0.00392098
4043	SP	1	4	0	0	0	36.2	0		0	1	1	No	None	No	0.0134705	0.000795127	0.02	0.00148118	0.00353191	0.00245416	0.00092428	0.02	0.000348661	0.000513073	0.000258791	0.00064726	0.00169182	0.00175075	0.00264238	0.00704217	0.0161114	0.000478759	0.00305345	0.0141652	0.00206566	0.00275342	NA
4044	BT	0	2	0	0	0	36.5	0		0	1	3	No	None	No	0.0134991	0.00412508	0.0098694	0.0112879	0.000884062	0.0106781	0.000654829	0.00192818	0.00377343	0.00692426	0.00116829	0.00849568	0.000760002	0.00442963	0.00398918	0.00319287	0.00408923	0.00189872	0.000637733	0.008429	0.00283337	0.0111553	0.00603185
4045	SP	0	4	0	0	0	35.9	0		0	1	3	No	None	No	0.0135744	0.00469452	0.0014267	0.02	0.00221768	0.0035187	0.00078482	0.00217266	0.00451111	0.000362548	0.000624505	0.000593908	0.00281846	0.000677768	0.0025512	0.00402355	0.00984193	0.00765339	0.00568831	0.00658537	0.00271295	0.00431799	NA
4046	BT	1	4	0	0	0	35.8	0		0	1	3	No	None	No	0.0136106	0.00279766	0.000561627	0.00279265	0.00324324	0.0014259	0.00121356	0.0138232	0.0110012	0.00103085	0.00134797	0.00416673	0.00870227	0.000729261	0.000503077	0.02	0.000248865	0.02	0.00392467	0.000469312	0.00314128	0.00105654	0.02
4047	BT	0	4	0	0	0	35.4	0		0	1	3	No	None	No	0.0139713	0.00542482	0.0118074	0.0078998	0.00133077	0.00116178	0.000604281	0.0117074	0.00657302	0.00107648	0.00185843	0.00134249	0.00790962	0.000407699	0.00279439	0.00559535	0.02	0.02	0.00721937	0.02	0.00089988	0.00269973	0.00202294
4048	SP	0	4	0	0	0	37	0		0	1	3	Yes	Paracetamol	Yes	0.014002	0.000303796	0.0115758	0.00590998	0.0154372	0.000523874	0.000358718	0.00377395	0.00282625	0.00108964	0.00042813	0.02	0.000642509	0.00130382	0.00035287	0.0135284	0.00667584	0.0157232	0.00620965	0.00707091	0.00049469	0.000873185	NA
4049	SP	0	2	0	0	0	36.5	0		0	0	0	No	None	No	0.014109	6.8e-05	0.000666765	0.000326937	7.42e-05	0.000116183	0.00293136	0.000471848	0.000138126	8.62e-05	0.000225933	0.000241768	0.000157166	9.52e-05	6.93e-05	0.000191429	0.000425354	5.08e-05	0.000105459	0.000245577	7.87e-05	0.000510673	NA
4050	SP	1	4	0	1	4.56375	36.9	0		0	1	3	No	Paracetamol	Yes	0.0141628	0.00812841	0.00284085	0.00233392	0.00256913	0.0014911	0.000257507	0.0181443	0.0036539	0.00281619	0.000436708	0.000692766	0.000360508	0.000870359	0.00532666	0.0120939	0.00281119	0.00161171	0.0128016	0.00507786	0.00177702	0.00318904	NA
4051	BT	1	4	0	1	16.05	36.6	0		0	1	3	No	None	No	0.0141755	0.00807844	0.00514571	0.00114559	0.0076232	0.00125615	0.00058773	0.000520626	0.02	0.00488109	0.00288331	0.000527663	0.00106521	0.00388194	0.00111232	0.02	0.000123995	0.0113566	0.0148158	0.000382779	0.00135133	0.00254388	0.0020658
4052	SP	0	4	0	1	6.2775	36.5	0		0	1	3	No	None	No	0.0142147	0.00144596	0.00560883	0.0079943	0.00257189	0.000740926	0.0069014	0.00179913	0.00403284	0.00786084	0.00118446	0.00656174	0.00825087	0.00278941	0.00918943	0.02	0.00046047	0.02	0.02	0.000300105	0.000645529	0.00218219	NA
4053	SP	1	4	0	0	0	36.2	0		0	1	3	No	None	No	0.0144073	0.0118899	0.00125104	0.00280262	0.00557844	0.00327717	0.000545549	0.02	0.00487926	0.00563643	0.000410688	0.00207564	0.002088	0.00380178	0.00221734	0.0050358	0.000237983	0.02	0.00727158	0.000299794	0.00746206	0.00318034	NA
4054	BT	1	2	0	1	0.514	36.5	0		0	1	3	No	None	No	0.0144397	0.00222878	0.00369761	0.00347357	0.00329933	0.000412033	0.000880257	0.000124265	0.00615069	0.000575719	0.000288482	0.000452824	0.000724241	0.000367906	0.000931613	0.00252457	0.000111075	0.00235905	0.00372234	0.000227058	0.000434827	0.0020785	0.0037574
4055	SP	0	4	0	0	0	35.5	0		0	1	3	No	None	No	0.0145133	0.000100027	0.00334016	0.000718359	0.000742692	0.000640773	0.000437892	0.000547028	0.000286367	0.000544034	0.00027488	0.000246564	0.000524329	0.000179208	0.000103783	0.00506555	0.000357259	0.0138134	0.000432922	0.000198353	0.000449129	0.000881893	NA
4056	SP	1	4	0	0	0	36.2	0		0	1	3	No	None	No	0.0146046	0.000487761	0.00358312	0.00154463	0.000617558	0.00109245	0.000209165	0.000591234	0.000479465	4.08e-05	0.000375721	8.97e-05	0.000716826	0.000135653	0.000205891	4.3e-05	0.000332904	0.000107286	6.54e-05	0.000315262	0.000998503	0.00423904	NA
4057	BT	0	4	0	0	0	36.7	0		0	1	3	No	None	No	0.0146569	0.00752442	0.02	0.02	0.02	0.02	0.00157147	0.00625544	0.02	0.02	0.00491307	0.0176526	0.00303589	0.00739922	0.00942508	0.02	0.00836112	0.0092435	0.00428519	0.0188841	0.0048029	0.02	0.02
4058	BT	1	4	0	0	0	36.5	0		0	1	3	No	None	No	0.0146696	0.000482104	0.00201904	0.000751674	0.00144849	0.000741547	0.000895742	0.00075217	0.00161392	0.000694098	0.00027966	0.000636033	0.000732119	0.000589778	0.000331445	0.00128938	0.000732402	0.00372039	0.00143443	0.000856816	0.000770341	0.00261134	NA
4059	BT	0	4	0	0	0	36.5	0		0	1	3	No	None	No	0.0146816	0.00287542	0.00110123	0.00182866	0.00441156	0.0011597	0.000641852	0.00433723	0.00800872	0.00179791	0.0111744	0.000750613	0.0040869	0.0034726	0.00146311	0.00550447	0.0147208	0.02	0.00513153	0.02	0.0009399	0.00290835	0.00865018
4060	BT	0	4	0	0	0	36.5	0		0	1	3	No	Others	Yes	0.0147199	6.54e-05	0.00217218	0.000568502	6.84e-05	0.000446783	0.000256695	0.000177928	7.94e-05	0.000272698	0.000101399	0.000299109	0.000410084	0.000188268	0.00129224	0.000432148	4.41e-05	0.000229647	8.21e-05	0.000153858	0.000181585	0.000513204	0.000478522
4061	BT	0	4	0	0	0	36.2	0		0	1	3	No	None	No	0.0147604	0.00129223	0.00404391	0.00420086	0.00223014	0.00227854	0.00152193	0.010883	0.00367874	0.00299313	0.000617774	0.00277706	0.000497698	0.00130149	0.00241232	0.00767924	0.00137385	0.00223437	0.00192195	0.00197604	0.000640006	0.0129236	0.00271687
4062	BT	1	2	0	0	0	36.6	0		0	1	3	No	None	No	0.0149283	0.00381514	0.00979528	0.00729913	0.00148067	0.0133465	0.00213281	0.00649673	0.00329611	0.02	0.00144284	0.02	0.00100831	0.00442511	0.0021636	0.00683335	0.00289091	0.00366172	0.00476666	0.02	0.000829897	0.00668533	0.00290957
4063	BT	0	4	0	0	0	36.7	0		0	1	3	No	None	No	0.015146	0.000489729	0.02	0.00738391	0.0023693	0.000588465	0.000294445	0.00151892	0.00449749	0.000622276	0.000618527	0.00100492	0.000796956	0.000689939	0.000844133	0.00524411	0.00100435	0.000843005	0.00140485	0.00121989	0.000393132	0.0122911	0.02
4064	SP	1	4	0	1	2.735	37.1	0	neg	0	0	0	Yes	None	No	0.0152817	0.00115639	0.00372132	0.0156378	0.00636284	0.000461441	0.00913344	0.00165842	0.00115633	0.000679228	0.00103445	0.000641429	0.00281409	0.00149601	0.00303708	0.00494079	0.00216219	0.00176753	0.0021045	0.0020259	0.000571215	0.00816582	NA
4065	BT	1	4	0	0	0	36.8	0		0	1	3	No	None	No	0.0154732	0.00699854	0.02	0.02	0.02	0.02	0.00251902	0.00665178	0.0176253	0.0184269	0.0050416	0.0152589	0.00394026	0.00697862	0.00736314	0.02	0.00921356	0.0086598	0.00522877	0.02	0.012746	0.02	0.02
4066	BT	0	2	0	0	0	36.4	0		0	1	3	No	None	No	0.0154966	0.002508	0.02	0.00321409	0.00140432	0.00147449	0.00178916	0.00150304	0.00476439	0.0012693	0.00105551	0.00113389	0.000321684	0.00408516	0.00121157	0.00322761	0.000351648	0.00200578	0.00252779	0.000679906	0.00136615	0.00851047	0.00591577
4067	BT	1	3	0	0	0	36.1	0		0	1	3	No	None	No	0.0155809	0.000360372	0.02	0.00194361	0.000285036	0.000751996	0.00301476	0.000121622	0.00258323	0.000685275	0.000254901	0.000732035	0.000153674	0.000246512	0.000123033	0.000580869	0.0014339	0.001276	8.36e-05	0.00163595	0.000666904	0.00251936	0.0016649
4068	SP	0	4	0	0	0	36.3	0		0	1	3	No	None	No	0.0157435	0.000331397	0.0029099	0.00273777	0.00307058	0.000204056	0.000556682	0.00538211	0.000972943	0.000292489	0.000258552	0.000221351	0.000404635	0.00102459	0.000563799	0.00502381	0.000202704	0.00273033	0.00245622	3.3e-05	0.000108845	0.00214003	NA
4069	BT	1	4	0	0	0	36.5	0		0	1	3	No	None	No	0.0157891	0.0119815	0.013992	0.02	0.02	0.02	0.00151082	0.0187209	0.02	0.02	0.00598511	0.02	0.00383091	0.010864	0.02	0.02	0.00106555	0.00731149	0.0191706	0.0179019	0.02	0.02	0.0130517
4070	SP	1	4	0	0	0	36.7	0		0	1	3	No	None	No	0.0158215	0.00272904	0.00703789	0.00488322	0.00500546	0.00151777	0.0100062	0.00353164	0.0021072	0.0020317	0.000664754	0.00216778	0.00299966	0.0033696	0.00311528	0.0053547	0.0137881	0.02	0.00387674	0.011156	0.00218337	0.00233061	NA
4071	KMT	1	3	0	0	0	36.4	0		0	1	1	No	None	No	0.0158364	0.000386101	0.00340676	0.00266914	0.000447864	0.000671755	0.000331047	0.000580102	0.000951378	2.44e-05	0.000233617	0.000114563	0.000218835	0.000175591	0.000417583	0.00024177	0.00388934	0.00172795	0.000702154	0.00223072	0.000540026	0.00282868	NA
4072	BT	0	4	0	0	0	36.5	0		0	1	3	No	None	No	0.0158849	0.00527592	0.00918288	0.02	0.00770885	0.0125238	0.00400548	0.0125263	0.00415595	0.00162975	0.00428378	0.00254892	0.00167764	0.00162187	0.00359456	0.02	0.00286361	0.02	0.00447459	0.00607358	0.00704113	0.02	0.02
4073	BT	1	4	1	0	0	36.5	0		0	1	3	No	None	No	0.0158973	0.00303622	0.00302611	0.02	0.00554699	0.02	0.0173693	0.00588011	0.0154901	0.00728156	0.00924259	0.012086	0.00553504	0.00649752	0.00217542	0.00976334	0.000452887	0.0132568	0.0169342	0.00505416	0.02	0.00587455	0.00300297
4074	BT	1	4	0	1	0.125	36.8	0		0	1	3	No	None	No	0.0159225	0.00124022	0.00121129	0.02	0.00903168	0.00184426	0.00205845	0.0133385	0.02	0.000524438	0.000827947	0.02	0.0132172	0.00284393	0.00133839	0.02	0.000976174	0.00111252	0.00873086	0.00153179	0.000776904	0.00307559	0.00768702
4075	BT	0	4	0	0	0	36.1	0		0	1	1	No	None	No	0.0161075	0.00122025	0.00219881	0.00174715	0.0102789	0.00439108	0.00530058	0.018761	0.0159321	0.00114925	0.00250283	0.000793168	0.00222499	0.02	0.00172647	0.0106749	0.00630669	0.00413938	0.00501283	0.00524567	0.00483065	0.00213004	0.00269732
4076	BT	0	4	0	0	0	36.2	0		1	1	3	No	None	No	0.0162245	0.0119993	0.00158646	0.00348575	0.00503806	0.00141274	0.000415022	0.02	0.0116269	0.00102705	0.00138545	0.000465226	0.00110483	0.000707186	0.01643	0.006245	0.02	0.0085741	0.00582159	0.02	0.00135846	0.00409896	0.000673163
4077	BT	1	2	0	0	0	36.5	0		0	1	3	No	None	No	0.0163319	0.009929	0.00326234	0.02	0.02	0.02	0.00295786	0.02	0.02	0.000170734	0.000291352	0.000152411	0.00123224	0.000384712	0.000231759	0.000214406	0.000353766	0.000319272	8.77e-05	0.000317829	0.0118005	0.00580063	NA
4078	BT	1	4	0	0	0	36.1	0		0	1	3	No	None	No	0.0163748	0.0074257	0.02	0.02	0.0143964	0.02	0.02	0.00549689	0.02	0.02	0.00367882	0.02	0.00601885	0.00784802	0.0178248	0.02	0.0084186	0.00951235	0.0150529	0.0127846	0.0133671	0.02	0.02
4079	BT	0	4	0	0	0	36.5	0		0	1	3	No	None	No	0.0164337	0.0106984	0.02	0.02	0.02	0.02	0.00900715	0.0113018	0.02	0.02	0.00767229	0.02	0.00693802	0.0106906	0.0140914	0.02	0.0120119	0.0137979	0.00715958	0.02	0.0147483	0.02	0.02
4080	BT	0	4	0	0	0	36.4	0	neg	1	1	3	Yes	None	No	0.0166191	0.00562659	0.00274507	0.00989052	0.00340065	0.00144067	0.0139548	0.02	0.00498223	0.00204291	0.0108125	0.00862763	0.0156713	0.00183952	0.000653871	0.00310379	0.00137704	0.00712769	0.0109985	0.00137471	0.00397536	0.00229677	0.00184091
4081	SP	1	4	0	0	0	36.3	0		0	1	3	No	None	No	0.0166375	0.00395459	0.02	0.02	0.00403605	0.00330242	0.00621935	0.00463533	0.00193474	0.0144733	0.00106764	0.02	0.0143388	0.02	0.00360215	0.00281767	0.00579206	0.02	0.00273991	0.00510666	0.00251582	0.00653035	NA
4082	SP	0	4	0	0	0	36.5	0		0	0	0	No	Paracetamol	Yes	0.0166386	0.00469239	NA	0.00984084	0.00691621	0.02	0.00546131	0.0089827	0.00234233	0.00289978	0.00476451	0.02	0.00688045	0.00340486	0.00556182	0.0180504	0.0144915	0.02	0.00936357	0.0144012	0.02	0.00984067	NA
4083	SP	0	4	0	0	0	36.1	0		0	1	2	No	Paracetamol	Yes	0.0169115	0.00109735	0.00434264	0.00319793	0.000971024	0.00028992	0.00132675	0.000625886	0.000636223	0.00382328	0.000398752	0.000702299	0.000982256	0.000718157	0.000340878	0.00364022	0.00531524	0.00430397	0.00492719	0.00569758	0.000349195	0.00222923	NA
4084	BT	1	4	0	1	0.696875	36.2	0		0	1	1	No	None	No	0.0169381	0.00828067	0.0148933	0.00494637	0.000874359	0.00748735	0.00896509	0.02	0.0101097	0.00400055	0.00697359	0.00172829	0.0177314	0.00480405	0.00148654	0.02	0.000390483	0.02	0.0078872	0.00073459	0.0130548	0.00340803	0.02
4085	SP	1	2	0	0	0	37	0		0	1	3	Yes	None	No	0.0169644	0.00111294	NA	0.00157688	0.000400642	0.000929738	0.000458604	0.000167106	0.00122934	0.000885452	0.000656488	0.000201984	0.000455587	0.000253593	0.000287174	9.56e-05	0.00282878	0.000934487	0.00789535	0.00279365	0.000640731	0.0054167	NA
4086	SP	1	4	1	0	0	36.9	0		0	0	1	No	None	No	0.0170379	0.02	NA	0.02	0.00680973	0.011864	0.02	0.0187316	0.02	0.02	0.00616071	0.02	0.02	0.02	0.02	0.02	0.02	0.02	0.02	0.02	0.00686822	0.02	NA
4087	SP	1	4	0	0	0	36	0	neg	0	1	3	Yes	Paracetamol	Yes	0.0170476	0.00190409	0.00119145	0.00413317	0.0016515	0.000718605	0.000398601	0.000488316	0.00138916	0.00160488	0.00309723	0.000162791	0.0013183	0.000465566	0.00282892	0.00573131	0.00316156	0.00713654	0.0074476	0.00185053	0.000420305	0.000429283	NA
4088	BT	0	4	0	0	0	36.4	0		0	1	3	No	None	No	0.0171139	0.00220298	0.00830861	0.0110482	0.00480355	0.00391706	0.00135579	0.02	0.0053068	0.0092198	0.00143204	0.00486777	0.00237691	0.0017707	0.00162271	0.0166067	0.00166305	0.00167959	0.00363738	0.00435536	0.00169699	0.02	0.0071193
4089	BT	1	4	0	0	0	36.1	0		0	1	3	No	None	No	0.0172253	0.00615876	0.02	0.02	0.02	0.019769	0.0050701	0.00569933	0.02	0.02	0.00411076	0.02	0.00296498	0.00808069	0.00576547	0.02	0.00460088	0.00534387	0.00306967	0.012222	0.00624131	0.02	0.02
4090	KMT	0	4	0	1	15.1	36.3	0	neg	0	1	3	Yes	None	No	0.0173191	0.02	0.00120475	0.02	0.0031997	0.00329904	0.00137123	0.02	0.00487408	0.00577046	0.0079703	0.00617308	0.0181527	0.00977406	0.0121521	0.02	0.000777356	0.00561825	0.0105068	0.000515898	0.00321103	0.00161177	NA
4091	BT	1	4	0	1	85.1125	36.2	0		0	1	1	No	None	No	0.0173635	0.00162612	0.00812863	0.00190025	0.02	0.00063662	0.00311743	0.000533132	0.00780496	0.00263774	0.00116201	0.00408322	0.00708825	0.00153054	0.00454097	0.02	0.00301781	0.00494727	0.0123361	0.00305967	0.000784432	0.00241155	NA
4092	BT	0	4	0	0	0	36	0		0	1	3	No	None	No	0.0174103	0.00106073	0.00381581	0.0104333	0.00950892	0.00356584	0.00210734	0.00206081	0.00903175	0.00370599	0.00069754	0.00257309	0.00108957	0.00100346	0.00574102	0.00699949	0.000822774	0.02	0.00536409	0.00150842	0.00474219	0.00787706	0.00389623
4093	BT	0	3	0	1	444.375	36.5	0		0	1	3	No	None	No	0.0174129	0.000921407	0.00944734	0.00235867	0.00017707	0.000647401	0.000221542	0.000655319	0.00269478	0.00116271	0.000936816	7.01e-05	0.000883351	0.00168942	0.00109178	0.02	0.000264683	0.00593685	0.00279388	0.00024491	0.000686104	0.000702554	NA
4094	BT	0	4	0	0	0	36.7	0		0	1	3	No	None	No	0.0175245	0.00360171	0.00169611	0.00299135	0.00201369	0.000644847	0.000301239	0.00519486	0.000867652	0.000378323	0.000870521	0.000446272	0.02	0.00262206	0.000754016	0.00962706	0.00059728	0.00202319	0.00147184	0.000612011	0.000317681	0.00271597	0.000805477
4095	KMT	1	4	0	0	0	36.1	0		0	1	3	No	None	No	0.0175368	0.00029267	0.0124224	0.000789833	0.00210032	0.00056017	0.000359196	0.000636933	0.00178149	0.000820617	0.000103815	0.00207907	0.000137796	0.00146462	0.000459805	0.00168413	0.00495023	0.00508873	0.00189454	0.0057711	0.000319358	0.0012898	NA
4096	SP	1	4	0	0	0	36.4	0		0	1	3	No	Paracetamol	Yes	0.0180672	0.00158466	0.0128745	0.02	0.00162108	0.00169796	0.00622911	0.00264938	0.0034174	0.000956205	0.00335074	0.00163149	0.00527847	0.002783	0.00144046	0.00473726	0.0147352	0.0185799	0.0127395	0.013749	0.00181549	0.00756749	NA
4097	BT	0	4	0	0	0	36.6	0		0	1	3	No	None	No	0.0183005	0.000378135	0.02	0.0143869	0.00665782	0.00082789	0.02	0.000365374	0.00277595	0.00389438	0.000638	0.00149634	0.00297546	0.00312298	0.0139787	0.02	0.00235596	0.00405069	0.0139377	0.00300839	0.000861227	0.00180161	NA
4098	BT	0	4	0	1	282.375	36.7	0		0	1	3	No	None	No	0.0183648	0.00390102	0.02	0.00734127	0.00270605	0.00784436	0.00111809	0.00435234	0.00450199	0.00139265	0.0130194	0.00349615	0.00215388	0.00105216	0.00577789	0.00105587	0.00399594	0.015601	0.00209236	0.0040123	0.00436822	0.00189414	NA
4099	BT	1	4	0	0	0	36.8	0		0	1	3	No	None	No	0.0184978	0.000265919	0.00135377	0.00126567	0.000109326	0.000630756	0.000191115	0.000875394	0.00597299	0.000492633	0.000210617	0.000494763	0.000782329	0.000660746	0.00203498	0.0104792	0.000461358	8.18e-05	0.00516553	0.00043804	0.000216334	0.0013543	0.00136834
4100	BT	1	4	0	1	239.5	36.6	0		0	1	3	No	None	No	0.0185013	0.000226008	0.00202019	0.00194622	0.000605404	0.00184937	0.00156031	0.000207919	0.000663647	0.000630027	0.000207539	0.00460392	0.0161792	0.000360247	0.0105937	0.00166803	8.03e-05	0.000212826	0.000347645	0.000854123	0.0012126	0.00165318	0.00162235
4101	BT	0	4	0	1	26.3	36.7	0		0	1	3	No	None	No	0.0185252	0.00202492	NA	0.0108073	0.00362249	0.00239038	0.000329222	0.02	0.00334627	0.00107832	0.000893828	0.0025916	0.00123124	0.005335	0.00109646	0.00980846	0.00288154	0.00271184	0.00416286	0.00217393	0.00365201	0.00382709	NA
4102	BT	0	4	0	0	0	35.7	0		0	0	0	No	None	No	0.0185951	0.003712	0.00644957	0.0083569	0.00250461	0.00225463	0.00292121	0.00292623	0.02	0.00062668	0.000640208	0.000972748	0.00105058	0.000429268	0.00161669	0.0129649	0.0128845	0.00898593	0.00509399	0.00845937	0.00168261	0.00252255	0.00278986
4103	BT	0	4	0	0	0	36.5	0		0	1	3	No	None	No	0.0186119	0.00228333	NA	0.0033917	0.00220348	0.0023191	0.00541757	0.0140204	0.00197804	0.00987219	0.000896562	0.000793446	0.02	0.0130304	0.0015761	0.00756538	0.0177189	0.02	0.00740976	0.02	0.00254868	0.00603454	NA
4104	BT	1	4	0	0	0	36.5	0		0	1	3	No	None	No	0.0186618	0.00173952	0.00258507	0.00361973	0.0012064	0.00408914	0.00473523	0.00219137	0.00533468	0.00136608	0.00113031	0.000756134	0.00108496	0.00140027	0.000520938	0.00550274	0.00019563	0.00787288	0.00616956	0.000423493	0.00595425	0.0066828	0.00779366
4105	BT	0	1	0	0	0	36.5	0		0	1	3	No	None	No	0.018685	0.00116023	0.00446947	0.00178132	0.000147547	0.00275212	0.000428843	0.000574801	0.00186081	0.000497561	0.000376189	0.000706049	0.000839559	0.00052534	0.000601923	0.000534639	0.00275428	0.00101561	0.000188851	0.00484114	0.00146403	0.00243847	0.00114623
4106	KMT	0	4	0	0	0	36.3	0		0	1	3	No	None	No	0.0188406	0.00160676	0.02	0.00418212	0.00222011	0.000969209	0.00130469	0.00200566	0.00382777	0.000633815	0.000849743	0.000430048	0.000583156	0.000356178	0.00116241	0.0181762	0.00277231	0.0176849	0.0159725	0.00281926	0.000722993	0.00791743	NA
4107	BT	1	4	0	0	0	36.8	0		0	1	3	No	None	No	0.018972	0.00188086	0.00148957	0.00223101	0.00473749	0.00521484	0.000714045	0.0049712	0.010681	0.000235834	0.000217718	0.00144336	0.00133702	0.00125168	0.000189671	0.00575677	8.62e-05	0.00030915	0.00441344	7.34e-05	0.00241748	0.00200162	NA
4108	KMT	0	1	0	0	0	36.1	0		0	1	2	No	None	No	0.0190152	0.0174157	0.00707243	0.0142947	0.02	0.02	0.00370615	0.02	0.02	0.000230916	0.000677545	0.000152504	0.000516659	0.000759717	0.000869657	0.000915675	0.000999671	0.00114238	0.000246524	0.000882369	0.0138534	0.00792789	NA
4109	BT	1	3	0	0	0	36.8	0		0	1	3	No	None	No	0.0190383	0.00236065	0.00803761	0.00438851	0.00146228	0.00486475	0.000476244	0.00396074	0.00287521	0.00433417	0.00219988	0.0124067	0.00115385	0.00508897	0.00550535	0.00704565	0.000320704	0.00714383	0.00186296	0.000343997	0.0067612	0.0033901	NA
4110	SP	0	2	0	0	0	36.7	0		0	0	0	No	None	No	0.0191655	0.0114722	0.00179001	0.00720122	0.02	0.02	0.00196414	0.02	0.02	3.78e-05	0.000125522	2.77e-05	0.000109437	0.000259734	0.000116166	0.00012527	0.000107102	0.000247704	0.000266797	0.000147898	0.00924732	0.00442821	NA
4111	BT	1	4	0	0	0	36.2	0		0	1	2	No	None	No	0.0194332	9.18e-05	0.02	0.000867522	0.00281426	0.000257054	0.000221196	0.000406473	0.00303257	0.00161416	0.000106965	0.000353296	0.000315959	0.000599566	0.000160092	0.00390256	0.0123402	0.000308364	0.0111657	0.00930832	0.000431816	0.000243405	NA
4112	BT	1	3	0	0	0	36.6	0		0	1	1	No	None	No	0.0194639	0.00173696	0.0044824	0.00470535	0.00203454	0.00538412	0.002055	0.00247598	0.00752098	0.000751627	0.00066417	0.000451339	0.000661314	0.000571286	0.00125269	0.000363359	0.00090727	0.00937874	0.00144741	0.000903601	0.00228865	0.00163307	NA
4113	BT	1	2	0	0	0	36	0		0	1	3	No	None	No	0.0195541	0.00719796	0.02	0.02	0.02	0.02	0.00216159	0.00787402	0.02	0.02	0.00558205	0.0179867	0.02	0.00762485	0.0102793	0.02	0.0107427	0.00911494	0.00324403	0.02	0.00563469	0.02	0.02
4114	BT	1	4	0	0	0	36.4	0		0	1	3	No	None	No	0.0196199	0.00193548	0.0045243	0.00253916	0.00845605	0.00423195	0.000495451	0.00400926	0.00382511	0.000288632	0.000686078	0.000752534	0.00114447	0.000132936	0.000899723	0.0171187	0.000438035	0.000540571	0.00289015	0.000328448	0.00254464	0.000847721	NA
4115	BT	1	4	1	0	0	35.8	0		0	1	2	No	None	No	0.0196328	0.013374	0.02	0.02	0.02	0.02	0.0103785	0.0143459	0.02	0.02	0.00936863	0.02	0.02	0.0139627	0.0123009	0.02	0.00880848	0.0139767	0.0112146	0.02	0.0147165	0.02	0.02
4116	SP	1	4	0	0	0	36.6	0		0	1	3	No	None	No	0.02	0.00106763	0.02	0.02	0.000642076	0.0025116	0.00219902	0.000434771	0.00459879	0.0064566	0.000691784	0.00197696	0.015157	0.00384552	0.0128272	0.00340764	0.0073334	0.00778535	0.0107929	0.00809951	0.00207178	0.00291663	NA
4117	SP	0	1	0	0	0	36	0		1	1	3	No	None	No	0.02	0.00487914	0.00129522	0.0174063	0.00503655	0.0078328	0.000830323	0.00612809	0.0149238	0.00158399	0.00516762	0.000319809	0.0121311	0.000416935	0.0172547	6.82e-05	0.00338609	0.00266709	0.000733714	0.00365676	0.00381232	0.000945909	NA
4118	SP	0	1	0	0	0	36.6	0		0	1	3	Yes	None	No	0.02	0.00639627	0.02	0.02	0.00330425	0.0153889	0.000616024	0.00810398	0.0134748	0.00215529	0.00147768	0.00119589	0.00170752	0.0038744	0.00283712	0.00101097	0.00494219	0.00571404	0.0112442	0.00442166	0.0115945	0.00121082	NA
4119	SP	1	1	0	1	242.5	37.3	0		0	1	3	Yes	None	No	0.02	0.00250563	0.0050315	0.02	0.00265658	0.00747203	0.000888335	0.00254912	0.00812353	0.00026609	0.00636077	0.000188468	0.000822939	0.000503426	0.00679583	0.000125776	0.00336461	0.00304713	0.00359368	0.00324435	0.00440041	0.0024297	NA
4120	SP	1	2	0	0	0	36.7	0		0	0	3	No	None	No	0.02	0.000786193	0.0111197	0.000873038	0.000680242	0.00524709	0.000985323	0.000400484	0.000944327	0.000490154	0.00617486	0.000483887	0.00110925	0.00144266	0.00134922	0.000147753	0.00266801	0.00440131	0.00150554	0.00248547	0.00366872	0.000813795	NA
4121	SP	0	4	0	0	0	36.7	0		0	1	3	No	None	No	0.02	0.00142051	0.00258323	0.000582669	0.00775676	0.0012038	0.000349796	0.000832413	0.00107369	0.00184478	0.000247343	0.00112884	0.00147239	0.00448303	0.000225591	0.02	0.0024429	0.000783618	0.00248881	0.00186025	0.000603836	0.000456129	NA
4122	SP	1	1	0	0	0	36.9	0	neg	1	1	3	Yes	Paracetamol	Yes	0.02	0.000700172	0.02	0.00149431	0.00014793	0.0179809	0.000229052	6.64e-05	0.000852231	6.44e-05	0.00173203	7.27e-05	0.000533628	0.000608218	0.00146512	3.93e-05	0.00368476	0.00328105	0.000105369	0.00394743	0.0156408	0.00211657	NA
4123	SP	1	4	0	1	0.665375	36.5	0		0	0	3	No	None	No	0.02	0.00126046	0.02	0.0148433	0.0141557	0.00125726	0.00276418	0.00195408	0.0027978	0.00680051	0.00244258	0.00662088	0.00187518	0.00417318	0.00242543	0.02	0.0157847	0.02	0.02	0.02	0.00101058	0.00586567	NA
4124	SP	0	4	0	0	0	35.9	0		0	1	3	No	None	No	0.02	0.00581393	0.00168397	0.000691855	0.00672852	0.00329791	0.00121377	0.00117078	0.00246291	0.00129863	0.000431509	0.005295	0.0011034	0.00205882	0.00135926	0.01259	0.02	0.00733521	0.00423129	0.02	0.00344715	0.0013274	NA
4125	SP	1	4	0	0	0	36.5	0		0	0	0	No	None	No	0.02	0.0132234	NA	0.00221248	0.00311565	0.00100556	0.00144637	0.0148506	0.00466372	0.000973491	0.00144851	0.00117845	0.000405919	0.005265	0.00248263	0.00470809	0.02	0.02	0.02	0.0146735	0.00162658	0.00195317	NA
4126	SP	0	4	0	0	0	36.7	0		0	1	2	No	None	No	0.02	0.00423957	0.02	0.00410996	0.00557091	0.00119782	0.00396181	0.00283413	0.00429648	0.0136327	0.017677	0.0113054	0.00551859	0.0186313	0.0156056	0.00707165	0.02	0.02	0.02	0.0148476	0.00184673	0.02	NA
4127	SP	1	4	0	0	0	36.3	0		0	1	1	No	None	No	0.02	0.00225347	0.0050826	0.00877111	0.00969069	0.00454192	0.00089381	0.02	0.0103417	0.00234053	0.00201887	0.000312084	0.0012648	0.00181596	0.0185265	0.00636132	0.000853647	0.00461227	0.0133922	0.000534272	0.00230442	0.0031617	NA
4128	SP	1	4	0	0	0	35.4	0		0	0	0	No	None	No	0.02	0.00408985	0.00332293	0.0047511	0.00786311	0.00700172	0.02	0.02	0.00131339	0.00221322	0.00246251	0.02	0.00403718	0.0135814	0.0117164	0.02	0.02	0.02	0.0171641	0.02	0.016677	0.000748669	NA
4129	SP	0	4	0	0	0	35.8	0		0	1	3	No	None	No	0.02	0.00044072	NA	0.000611561	0.00270795	0.000771979	0.000436471	0.00398291	0.00129904	0.000489225	0.000866156	0.000473993	0.00209361	0.00145271	0.00042231	0.00111431	0.00799232	0.00165361	0.000985931	0.00639285	0.000616825	0.0017525	NA
4130	SP	0	4	0	0	0	36.2	0		0	1	3	No	None	No	0.02	0.000368559	0.00422631	0.00303928	0.00275201	0.000249833	0.000227065	0.00590997	0.00132515	0.000360497	0.000415561	0.000443748	0.00145698	0.000583969	0.000217813	0.00683948	0.0038945	0.00169556	0.0020393	0.00572644	0.000197995	0.000685526	NA
4131	SP	0	4	0	0	0	35.9	0		0	1	1	No	None	No	0.02	0.00965983	0.02	0.00985234	0.0146273	0.00586307	0.02	0.02	0.00619976	0.00705417	0.00330019	0.00459492	0.00177709	0.0125139	0.00402816	0.02	0.02	0.0168515	0.02	0.02	0.00531928	0.02	NA
4132	SP	0	4	0	0	0	36.7	0		0	1	3	No	None	No	0.02	0.000518306	NA	0.000370534	0.0009282	7.33e-05	0.00127198	0.00867396	0.000325475	0.000180301	5.51e-05	0.000103382	0.000218777	0.000270104	0.000285536	0.00381782	0.0114728	0.00428569	0.00328313	0.0101077	3.75e-05	0.000242354	NA
4133	SP	0	4	0	1	2.11375	36	0		0	1	2	No	None	No	0.02	0.00898652	0.00748781	0.00331047	0.00994099	0.00236347	0.00237468	0.0132204	0.0030975	0.0154792	0.0015514	0.00169692	0.00409453	0.00560651	0.00158599	0.02	0.02	0.02	0.0151717	0.02	0.00219378	0.00798121	NA
4134	SP	1	4	0	0	0	36.8	0		0	0	0	No	None	No	0.02	0.000264149	0.0061407	0.00170854	0.00179174	0.0148939	0.0030857	0.02	0.00188743	0.00140953	0.000937351	0.00258562	0.00570278	0.00513089	0.00304298	0.00556364	0.0049195	0.00591888	0.00873987	0.00530976	0.0109933	0.000818227	NA
4135	SP	0	4	1	1	4.08125	36.6	0		0	1	1	No	None	No	0.02	0.00135049	0.0147759	0.00593602	0.00242294	0.02	0.00543325	0.00192629	0.00143731	0.00132695	0.00123666	0.0140489	0.00151425	0.00564854	0.00029805	0.0121494	0.000561812	0.00242561	0.0011598	0.000630504	0.0143536	0.00239941	NA
4136	SP	1	4	0	0	0	36	0		0	1	1	No	None	No	0.02	0.02	0.02	0.02	0.02	0.02	0.02	0.02	0.02	0.010344	0.02	0.00657069	0.0173609	0.0185026	0.02	0.02	0.02	0.02	0.0157204	0.02	0.02	0.02	NA
4137	SP	1	4	0	1	0.125	36.4	0		0	1	2	No	None	No	0.02	0.00338939	0.00334112	0.00688246	0.00325781	0.00246658	0.00268706	0.0138024	0.00320239	0.02	0.00532424	0.0014017	0.00231514	0.0146949	0.000607463	0.0112708	0.02	0.02	0.015103	0.02	0.00328118	0.0054441	NA
4138	SP	1	4	0	0	0	36.1	0		0	0	0	No	None	No	0.02	0.00181974	0.02	0.00123364	0.00078483	0.0033241	0.00600111	0.00221809	0.0032291	0.0138545	0.00095119	0.00227289	0.00192987	0.00370811	0.00368068	0.005087	0.02	0.0185183	0.0117263	0.0160299	0.00249384	0.000994867	NA
4139	SP	0	4	0	0	0	35.7	0		0	1	3	No	Paracetamol	Yes	0.02	0.0012194	0.00121281	0.00269212	0.000897662	0.00233666	0.00104739	0.02	0.000709236	0.000629449	0.000101358	0.000481419	0.000676343	0.00027072	0.000402113	0.00352415	1.95e-05	0.0067849	0.000950859	2.5e-05	0.00158759	0.00333351	NA
4140	SP	0	4	0	0	0	36.6	0	neg	0	0	0	Yes	None	No	0.02	0.00031237	NA	0.000758796	0.00489853	0.000946134	0.02	0.00548119	0.00284787	0.000836501	0.000500948	0.000391022	0.00332172	0.000402178	0.00290854	0.02	6.12e-05	0.02	0.0047283	7.91e-05	0.00142089	0.00061236	NA
4141	SP	1	4	0	0	0	37.7	1	neg	0	1	3	Yes	Paracetamol	Yes	0.02	0.000235699	0.000802436	0.00130636	6.36e-05	0.000274134	0.000667044	0.02	0.00125239	0.000530801	0.000584357	0.000733938	0.0011218	0.000668212	0.000225407	0.00220373	0.000249652	0.011412	0.00145506	0.00019128	0.000185548	0.0029423	NA
4142	SP	1	4	0	0	0	36.2	0		0	1	2	No	None	No	0.02	0.00328672	0.00187394	0.00407074	0.00708946	0.00293328	0.00993592	0.00597188	0.0028291	0.00273679	0.00130135	0.00497672	0.0013934	0.00201706	0.00161845	0.015446	0.000520568	0.0109641	0.00527	0.000593277	0.00248745	0.00578637	NA
4143	SP	1	4	0	1	3.0425	36.3	0		0	0	3	No	None	No	0.02	0.00727008	NA	0.00668164	0.00396223	0.000839325	0.00539217	0.00387726	0.00374829	0.00638423	0.00352638	0.00119327	0.00472227	0.00794093	0.0010982	0.00999183	0.000197187	0.018264	0.0174957	0.000214251	0.000729242	0.0102779	NA
4144	SP	1	4	0	0	0	36	0		1	1	2	No	Paracetamol	Yes	0.02	0.00783674	0.02	0.02	0.000197107	0.00412842	0.00027483	0.000311365	0.0043299	0.00026042	0.00807499	0.000656902	0.00109486	0.00122029	0.00587671	0.00102045	0.02	0.0129907	0.02	0.02	0.00265466	0.00194327	NA
4145	SP	1	4	0	0	0	36.2	0		0	1	3	No	None	No	0.02	0.0022898	NA	0.0146587	0.00489232	0.0059557	0.00905555	0.02	0.00746935	0.00992552	0.00331008	0.00812195	0.00485938	0.0136828	0.00313794	0.0176133	0.02	0.00992231	0.02	0.02	0.011238	0.00502135	NA
4146	SP	1	4	0	1	1.08162	36.4	0		0	1	3	No	None	No	0.02	0.00320607	0.02	0.00580774	0.00341149	0.00461194	0.00222632	0.02	0.00310267	0.00500981	0.000600136	0.00215369	0.00140967	0.00164314	0.00174079	0.015221	0.0144268	0.02	0.014286	0.0152747	0.008843	0.00240298	NA
4147	SP	1	4	0	0	0	36.7	0		0	1	3	No	None	No	0.02	0.001702	NA	0.0133519	0.000408334	0.00641863	0.0101312	0.02	0.00281566	0.00224846	0.00106081	0.02	0.00766383	0.0129979	0.02	0.00515804	0.000868947	0.000219496	0.00612988	0.000484329	0.0055509	0.00701557	NA
4148	SP	0	2	0	0	0	36.8	0		0	1	1	Yes	Paracetamol	Yes	0.02	0.00144477	0.0168474	0.02	0.00580403	0.00437604	0.00279334	0.00462276	0.00517639	0.00278774	0.00205618	0.00296301	0.00168806	0.0080563	0.02	0.02	0.02	0.0110127	0.00926695	0.02	0.00654945	0.00465824	NA
4149	SP	0	2	0	0	0	36.1	0		0	1	3	No	None	No	0.02	0.0100733	0.00307331	0.00669472	0.02	0.02	0.00254609	0.02	0.02	0.00031157	0.000346108	0.000104167	0.000466179	0.000397622	0.000508994	0.000421853	0.000588186	0.000570101	0.000155421	0.000466278	0.00955303	0.00519257	NA
4150	SP	1	4	0	1	9.21	38.2	1	neg	0	1	3	Yes	None	No	0.02	0.00114221	0.0124234	0.00154204	0.0103741	0.00552183	0.00177928	0.02	0.00428556	0.00696769	0.00216351	0.00731113	0.00423938	0.00778131	0.0152332	0.02	0.00397174	0.00397412	0.02	0.00405377	0.00371765	0.00175506	NA
4151	SP	1	4	0	0	0	36.3	0		0	1	3	No	None	No	0.02	0.0195546	0.00393647	0.00265226	0.00466308	0.00560678	0.0018533	0.00614998	0.0071221	0.00129654	0.00108471	0.0020182	0.00165679	0.000567489	0.00952066	0.02	0.00101493	0.02	0.0129053	0.00109912	0.00549348	0.00217132	NA
4152	SP	1	4	0	0	0	35.8	0		0	1	3	No	None	No	0.02	0.000767385	0.00141988	0.000692843	0.00527066	0.000245243	0.000773925	0.0105451	0.00102515	0.000244422	0.00142896	0.00173561	0.000284192	0.00013586	0.000161797	0.00727348	0.000253431	0.00214132	0.00327902	0.000140277	0.000211504	0.000881237	NA
4153	SP	1	4	0	0	0	36.3	0		0	1	3	No	None	No	0.02	0.0011566	NA	0.00171362	0.00111468	0.00152182	0.0111978	0.02	0.00268123	0.000131363	0.000487315	0.00522499	0.00211174	0.00119809	0.000112682	0.02	0.02	0.02	0.02	0.02	0.00195075	0.000601845	NA
4154	SP	1	4	0	0	0	36.8	0		0	1	3	No	None	No	0.02	0.00111067	NA	0.00339297	0.00819	0.00438674	0.00987316	0.02	0.0040722	0.000720378	0.000584379	0.00229094	0.00513254	0.00215202	0.0139122	0.0157335	0.000557667	0.00900276	0.0173808	0.000381033	0.00446106	0.00247571	NA
4155	SP	1	4	0	0	0	36.6	0		0	1	3	No	None	No	0.02	0.00119765	0.02	0.0108303	0.00368803	0.0136287	0.0177598	0.02	0.00355394	0.00266457	0.00345126	0.0116748	0.00264661	0.00151225	0.00391577	0.0101456	0.00348036	0.02	0.02	0.00817646	0.02	0.00563853	NA
4156	SP	1	4	0	0	0	36.3	0		0	1	3	No	None	No	0.02	0.00524696	0.02	0.00572534	0.00328953	0.000740588	0.000697544	0.02	0.00131428	0.00693648	0.000492654	0.00123796	0.00127804	0.0046997	0.000471624	0.00532508	0.0114426	0.02	0.0105141	0.0121882	0.000873752	0.000795538	NA
4157	SP	0	4	0	0	0	36.4	0		0	1	2	No	None	No	0.02	0.000758883	NA	0.00567602	0.00214875	0.00144426	0.000927834	0.00456445	0.00244288	0.00487844	0.00107003	0.00624972	0.00231571	0.00667373	0.000292837	0.00986001	0.02	0.0149081	0.0093038	0.02	0.00115034	0.00210336	NA
4158	SP	0	4	0	0	0	36.8	0		0	1	2	No	None	No	0.02	6.88e-05	0.02	0.000853669	0.00258627	0.000254102	0.000118701	0.00695443	0.00104645	0.000662945	4.35e-05	5.39e-05	0.00217003	0.000605476	0.000428406	0.00226054	0.00189083	0.00183231	0.00196777	0.00273966	0.00026487	0.000558079	NA
4159	SP	1	3	0	0	0	36.5	0		0	1	3	No	None	No	0.02	3.48e-05	0.00100701	0.00107669	5.65e-05	0.000229156	0.000131256	0.00011723	0.000121384	3.86e-05	0.000118588	8.08e-05	0.0011113	5.43e-05	9.02e-05	3.38e-05	3.29e-05	0.000196111	2.03e-05	4.46e-05	0.00019569	0.000251808	NA
4160	SP	0	4	0	0	0	36.9	0		0	1	3	No	None	No	0.02	0.00129276	0.00829597	0.00101566	0.00677341	0.00019981	0.000269512	0.00454311	0.00228242	0.000409006	0.00167612	0.00103872	0.000922697	0.000312238	8.64e-05	0.0155625	0.02	0.02	0.02	0.02	0.000243769	0.00132192	NA
4161	SP	1	4	1	0	0	36.4	0		0	1	3	No	None	No	0.02	0.00336907	0.0117731	0.02	0.00337832	0.00357809	0.02	0.02	0.00298163	0.00377083	0.00498506	0.0138911	0.0151016	0.00371613	0.00217682	0.0058207	0.0108167	0.00403956	0.00240241	0.00955013	0.00429691	0.00250376	NA
4162	SP	0	4	0	1	10.0638	36.5	0		0	1	3	No	None	No	0.02	0.00059164	0.02	0.00314279	0.00776828	0.00236205	0.00321639	0.02	0.00173294	0.0130246	0.000462128	0.00162385	0.00239205	0.0118913	0.000580257	0.02	0.0104373	0.00543849	0.00573943	0.00997549	0.00146164	0.0035303	NA
4163	SP	0	4	0	0	0	36.2	0		0	1	3	No	None	No	0.02	0.00159584	0.00302235	0.014806	0.00299491	0.000802942	0.00225087	0.02	0.00224619	0.00207784	0.000254337	0.000468749	0.000645316	0.00262589	0.000873033	0.00415973	0.00442747	0.00903709	0.00238508	0.00469581	0.000564158	0.00419938	NA
4164	SP	1	4	0	1	1.68875	36.4	0		0	1	3	No	None	No	0.02	0.00159988	0.00990458	0.00790497	0.00165176	0.000467623	0.00600775	0.00956468	0.00164223	0.00236593	0.00276876	0.00510064	0.00216398	0.00571901	0.00166298	0.0153621	0.000616246	0.00595785	0.00686163	0.000441555	0.000513671	0.00281959	NA
4165	SP	1	2	0	1	100.95	36.8	0		0	1	3	No	None	No	0.02	0.00890563	0.0163506	0.0146659	0.00123104	0.00275085	0.00104515	0.000764278	0.00693803	0.00073152	0.000610993	0.000430606	0.00135286	0.00228839	0.00168129	0.00218313	0.0017443	0.02	0.02	0.00191661	0.00178295	0.00266175	NA
4166	SP	1	4	0	0	0	36.3	0		0	1	3	No	None	No	0.02	0.0109385	0.00496522	0.02	0.02	0.02	0.00698153	0.02	0.02	0.00271288	0.00033371	0.02	0.00299964	0.00450747	0.00809131	0.02	0.000771813	0.00109603	0.0136069	0.000804171	0.0121746	0.02	NA
4167	SP	1	4	0	0	0	36.7	0		0	1	3	No	None	No	0.02	0.000734889	NA	0.00168877	0.00618853	0.00729765	0.0170809	0.00209365	0.00282718	0.00310281	0.000714117	0.00782391	0.00142527	0.000412006	0.02	0.02	0.02	0.00477568	0.02	0.02	0.00372602	0.000870464	NA
4168	SP	0	4	0	0	0	36.4	0		0	1	3	No	None	No	0.02	0.000630358	0.00645666	0.00861946	0.00182579	0.00378628	0.00418478	0.00910324	0.00149436	0.00154516	0.000983482	0.00744378	0.0030984	0.00244646	0.00296717	0.00454264	0.00903184	0.0174839	0.00289367	0.00721354	0.00436034	0.00309465	NA
4169	SP	0	4	0	0	0	36.3	0		0	0	0	No	None	No	0.02	0.00361283	0.02	0.010209	0.000991622	0.0115079	0.00765291	0.02	0.00163535	0.0125214	0.00114203	0.00691524	0.0128957	0.0123373	0.000476302	0.00300441	0.0105686	0.000920737	0.00199292	0.0111889	0.0126331	0.00489279	NA
4170	KMT	1	4	0	0	0	36.7	0		0	1	3	No	None	No	0.02	0.00430233	0.00864506	0.00669709	0.00281792	0.00106082	0.00242571	0.000926663	0.0020615	0.00140519	0.00196078	0.00344316	0.00371451	0.00193559	0.00435721	0.00663663	0.00336475	0.00424265	0.00728913	0.00363889	0.000582747	0.00596437	NA
4171	KMT	1	4	0	0	0	36.3	0		0	1	3	No	None	No	0.02	0.000537595	0.00562762	0.0073845	0.0192657	0.00114253	0.00888641	0.02	0.00338152	0.000698253	0.000691389	0.00160337	0.000984336	0.000308275	0.000551186	0.00424948	0.0147161	0.0143358	0.0116984	0.0155539	0.00153653	0.0011571	NA
4172	KMT	0	4	0	0	0	36.2	0		0	1	3	No	None	No	0.02	0.00413925	0.02	0.02	0.0194944	0.0100716	0.00548956	0.02	0.00156264	0.00805073	0.00176439	0.02	0.02	0.00225354	0.02	0.0189917	0.02	0.0182933	0.0160451	0.0144615	0.011908	0.00110627	NA
4173	KMT	1	4	0	0	0	36.7	0		0	1	3	No	None	No	0.02	0.00106572	0.00268497	0.0138035	0.00320448	0.017706	0.00998301	0.02	0.001231	0.00131762	0.0049359	0.00315887	0.0028084	0.00182935	0.0011163	0.0168922	0.00196114	0.0050487	0.00779893	0.00213097	0.02	0.00353995	NA
4174	KMT	1	4	0	0	0	35.7	0		0	1	1	No	None	No	0.02	0.00267931	0.00923307	0.0101085	0.00935394	0.0144523	0.000867725	0.00763978	0.0179882	0.000383365	0.000860587	0.00154358	0.00140133	0.00155221	0.00443424	0.0122684	0.00652729	0.00152426	0.0114689	0.00386738	0.0143012	0.00200085	NA
4175	KMT	1	4	0	0	0	36.2	0		0	1	3	No	None	No	0.02	0.00017287	0.00600193	0.00161131	0.00234626	0.000737058	0.000156713	0.000565895	0.00385983	0.000341556	0.000306066	0.000135684	0.00035105	0.00021534	0.00138607	0.02	0.000208163	0.000523743	0.0157572	0.000179391	0.000730466	0.000264935	NA
4176	KMT	1	4	0	1	1.6475	36.5	0		0	1	2	No	None	No	0.02	0.02	0.000780914	0.0013458	0.00594476	0.0019486	0.000212276	0.02	0.00508983	0.000245768	7.36e-05	0.000263287	0.0011541	0.0116984	0.00956201	0.02	7.45e-05	0.000335046	0.0155313	7.14e-05	0.00110276	0.00032227	NA
4177	KMT	1	2	0	0	0	36.6	0		0	1	3	No	None	No	0.02	0.00233089	0.00768762	0.00251414	0.00304629	0.00356091	0.000651221	0.00418199	0.00822674	3.31e-05	0.000896872	0.000407385	0.000588464	7.32e-05	0.000205512	0.000170921	0.000119331	0.000777886	0.000799651	0.000107109	0.00165316	0.00137983	NA
4178	BT	1	4	0	1	9.535	36.5	0		0	1	3	No	None	No	0.02	0.00738212	NA	0.00179653	0.0183423	0.00194687	0.00644515	0.011197	0.00222284	0.00651118	0.00706203	0.000748926	0.00862375	0.0113375	0.000301858	0.02	0.02	0.0183552	0.02	0.02	0.00209942	0.00409047	NA
4179	BT	1	4	0	0	0	35.1	0		0	1	3	No	None	No	0.02	0.000272752	NA	0.00132096	0.00030954	0.000772941	0.0011527	0.00392806	0.00222019	0.0120142	0.000198751	0.000277758	0.000187727	0.0107364	0.00240357	0.0152798	0.0127086	0.00677775	0.00670234	0.0122014	0.000754037	0.00573845	NA
4180	BT	1	3	1	0	0	36.9	0		0	1	1	No	None	No	0.02	0.0174731	0.02	0.00613248	0.014036	0.02	0.02	0.02	0.00641358	0.0128808	0.00725594	0.02	0.0186882	0.0150313	0.00405438	0.02	0.0016752	0.0186704	0.0167747	0.00132188	0.02	0.00519846	NA
4181	BT	1	4	0	1	146.125	36.5	0		0	1	3	No	None	No	0.02	0.02	0.02	0.00399598	0.02	0.00209602	0.0172426	0.0120339	0.00883047	0.0023764	0.00236016	0.00123582	0.0144847	0.00109704	0.00403605	0.02	0.00105901	0.00446817	0.0160976	0.000991386	0.02	0.0130918	0.0019919
4182	BT	0	4	0	1	1.8375	36.5	0		0	1	3	No	None	No	0.02	0.000600349	NA	0.02	0.00650491	0.000497681	0.00031356	0.000420084	0.00407249	0.000386802	0.000270161	0.000618469	0.000687445	0.00146205	0.000446153	0.02	0.00245581	0.000137459	0.0159141	0.000850223	0.000265444	0.00229586	NA
4183	BT	0	4	0	0	0	36.2	0		0	1	3	No	None	No	0.02	0.00516336	0.0159689	0.02	0.02	0.02	0.00587929	0.00600187	0.02	0.0177489	0.00304637	0.0152583	0.02	0.00831541	0.0041321	0.00687108	0.0041521	0.0105914	0.00510004	0.0122445	0.00756451	0.02	0.0181199
4184	BT	0	4	0	0	0	36.4	0		0	1	3	No	None	No	0.02	0.000553413	0.00946714	0.00147441	0.000737671	0.000901262	0.00084667	0.0191338	0.02	0.000921466	0.0012828	0.00160042	0.00328943	0.000499138	0.00248638	0.02	0.0115524	0.00310285	0.0122698	0.00741352	0.00106791	0.00269235	0.00121167
4185	BT	1	4	0	0	0	36	0		0	1	3	No	None	No	0.02	0.00651685	0.0062923	0.0111804	0.00299633	0.00288486	0.00106029	0.02	0.00475952	0.00440973	0.000728057	0.000461668	0.00224567	0.00265565	0.00109963	0.0100301	0.00471035	0.02	0.02	0.00522248	0.00321348	0.00245447	NA
4186	BT	1	4	0	0	0	36.9	0		0	1	3	No	None	No	0.02	0.00526934	0.02	0.00963216	0.00573501	0.02	0.00126833	0.00740553	0.0118564	0.00180871	0.010696	0.000237348	0.00114472	0.00190039	0.00844831	0.000183017	0.00805076	0.0133842	0.00107602	0.0067127	0.0161479	0.00267555	NA
4187	BT	1	4	0	0	0	35.7	0		0	1	3	No	None	No	0.02	0.0015647	0.02	0.00982456	0.00580486	0.00487325	0.0039928	0.02	0.00415462	0.0171904	0.00137379	0.000709058	0.000985506	0.02	0.000308865	0.000798682	0.00010863	0.00873622	0.00215384	0.000266237	0.0073393	0.0183101	0.00523986
4188	BT	0	4	0	1	1.255	36.3	0		0	1	3	No	None	No	0.02	0.0159193	0.00624396	0.00302562	0.00487124	0.00518979	0.00211013	0.00102031	0.00495703	0.0014786	0.00206066	0.000963295	0.00487228	0.00757049	0.00444814	0.010344	0.00685811	0.0188456	0.0060738	0.00129304	0.0165456	0.00852873	0.00200439
4189	BT	0	4	0	0	0	36.4	0		0	1	3	No	None	No	0.02	0.000629845	0.02	0.0043005	0.00829247	0.00126454	0.000227126	0.000324889	0.00197352	0.00843753	0.00204815	0.00155992	0.00122106	0.00299578	0.000754272	0.0125581	0.00136694	0.02	0.00933937	0.00149337	0.000828434	0.00125385	NA
4190	BT	1	4	0	0	0	36.3	0		0	1	3	No	None	No	0.02	0.00901364	0.02	0.02	0.02	0.02	0.02	0.02	0.02	0.0100481	0.0173127	0.00997763	0.02	0.0169005	0.02	0.00620193	0.0151305	0.00970684	0.0179359	0.02	0.02	0.0157823	0.02
4191	BT	0	3	0	0	0	36	0		0	1	3	No	None	No	0.02	0.00210154	0.0145637	0.0196263	0.00815418	0.00743841	0.000694573	0.00236077	0.00460622	0.00640803	0.00221823	0.00550251	0.00331083	0.00252006	0.00342503	0.00832677	0.00259619	0.00244951	0.00100388	0.0103425	0.00221857	0.02	0.0083385
4192	BT	1	4	1	0	0	NA	NA		1	1	3	No	None	No	0.02	0.00168421	0.0138326	0.00232154	0.00127537	0.00340333	0.00136774	0.00101684	0.0101544	0.00337783	0.00201732	0.00157665	0.0172042	0.00142928	0.00187319	0.00865752	0.00403574	0.0180896	0.0107287	0.00438741	0.00546594	0.005212	0.00440839
4193	BT	1	4	0	1	10.51	36.8	0		0	1	3	No	None	No	0.02	0.00291824	0.0101149	0.0142869	0.00497931	0.00460439	0.00146327	0.02	0.00121612	0.00783793	0.000430302	0.00230664	0.000725256	0.00358409	0.000786425	0.00454861	0.0063655	0.0117462	0.00781982	0.00603728	0.00763618	0.00293385	0.02
4194	BT	0	4	0	0	0	36.6	0		0	1	3	No	None	No	0.02	0.00334522	0.0028341	0.00195789	0.0018634	0.00256824	0.00456999	0.02	0.00711073	0.0126418	0.00353442	0.00457877	0.00292284	0.0123952	0.00229402	0.00669697	0.000532884	0.02	0.0128323	0.00174017	0.00124408	0.00592313	0.00413723
4195	BT	0	2	0	1	17.6125	35.9	0		0	1	3	No	None	No	0.02	0.00114328	0.02	0.00233403	0.000570625	0.00104905	0.00288645	0.000130257	0.000804583	0.00145644	0.00226574	0.000544592	0.00227005	0.00343826	0.00187888	0.000596418	0.0133643	0.0139897	0.00114839	0.0152799	0.00139086	0.00348861	0.00381865
4196	BT	0	2	1	0	0	36.6	0		0	1	3	No	None	No	0.02	0.000881683	0.0178709	0.00251891	0.000544201	0.00414625	0.00268909	0.000625459	0.00523795	0.00136234	0.00168842	0.000611513	0.00339757	0.000690763	0.00177313	0.0019643	0.00674661	0.00476489	0.0129365	0.0036034	0.00994981	0.00582578	0.00343864
4197	BT	0	4	0	0	0	36.4	0		0	1	3	No	None	No	0.02	0.017259	0.02	0.02	0.02	0.02	0.0097901	0.015527	0.02	0.02	0.0116815	0.02	0.00830634	0.0194954	0.02	0.02	0.0136381	0.0167093	0.0114573	0.02	0.0144766	0.02	0.02
4198	BT	1	4	0	0	0	36.2	0		0	1	3	No	None	No	0.02	0.0115001	0.02	0.02	0.02	0.02	0.00344545	0.0124346	0.02	0.02	0.0091207	0.02	0.0198317	0.0120438	0.0121514	0.02	0.0114449	0.0126944	0.00686581	0.02	0.00750136	0.02	0.02
4199	BT	1	4	0	0	0	36.1	0		0	1	3	No	None	No	0.02	0.010265	0.02	0.02	0.02	0.02	0.00567733	0.0164767	0.02	0.02	0.00770393	0.02	0.00605093	0.012261	0.0165132	0.02	0.0111289	0.014633	0.0166928	0.02	0.00719149	0.02	0.02
4200	BT	1	4	0	0	0	36.5	0		1	1	3	No	None	No	0.02	0.0006761	0.0061659	0.00290534	0.00391859	0.00244115	0.00304175	0.02	0.0102888	0.000727723	0.00260584	0.00151639	0.00140206	0.0048164	0.02	0.00687011	0.000530143	0.0114433	0.0149787	0.0014843	0.00511301	0.00682848	0.00732228
4201	BT	1	3	0	0	0	36.7	0		1	0	3	No	None	No	0.02	0.02	0.02	0.02	0.02	0.02	0.00767613	0.02	0.02	0.02	0.017293	0.02	0.014724	0.02	0.02	0.02	0.02	0.02	0.02	0.02	0.02	0.02	0.02
4202	BT	1	3	0	0	0	36.8	0		0	1	3	No	None	No	0.02	0.02	0.02	0.02	0.02	0.02	0.010841	0.0187147	0.02	0.02	0.0159789	0.02	0.0149465	0.02	0.02	0.02	0.02	0.02	0.02	0.02	0.02	0.02	0.02
4203	BT	1	4	0	0	0	36.4	0		0	1	3	No	None	No	0.02	0.000846617	0.00688611	0.02	0.000933615	0.00364147	0.00546222	0.00860126	0.0025723	0.00186911	0.00341112	0.00171259	0.00557199	0.00271876	0.00116129	0.00978625	0.000199945	0.00221136	0.00350545	0.00124034	0.00868319	0.00806454	0.00334243
4204	BT	1	4	0	1	2.915	36.7	0		0	1	3	No	None	No	0.02	0.00434736	0.00151675	0.00129167	0.000682225	0.00773071	0.00136049	0.0142575	0.0082618	0.00200699	0.00418387	0.000710326	0.00129707	0.00203586	0.000796081	0.0071542	0.000195886	0.00486736	0.00825638	0.000484244	0.0130522	0.00231624	0.002349
4205	BT	0	4	1	0	0	36.3	0		0	1	3	No	None	No	0.02	0.00110771	0.02	0.00273907	0.0107999	0.0109465	0.00753853	0.00356269	0.00452358	0.00161333	0.0156629	0.02	0.02	0.00916766	0.000463583	0.00343072	0.02	0.02	0.00629751	0.02	0.02	0.00793813	0.0035757
4206	BT	1	4	0	0	0	36.3	0		0	0	0	No	None	No	0.02	0.02	0.02	0.02	0.02	0.02	0.02	0.02	0.02	0.02	0.02	0.02	0.02	0.02	0.02	0.02	0.02	0.02	0.02	0.02	0.02	0.02	0.02
4207	BT	0	4	0	0	0	36.6	0		0	1	1	No	None	No	0.02	0.013678	0.02	0.02	0.02	0.02	0.0101145	0.00928469	0.02	0.02	0.00647358	0.02	0.00592608	0.0107481	0.02	0.02	0.0133814	0.0174268	0.02	0.02	0.02	0.02	0.02
4208	BT	1	4	0	0	0	36.4	0		0	1	3	No	None	No	0.02	0.000619631	0.00950944	0.02	0.0096222	0.00180084	0.000193351	0.02	0.010807	0.00105478	0.00267262	0.000750775	0.000921506	0.00062905	0.00142654	0.02	0.000256084	0.02	0.0132847	0.000748989	0.00180144	0.00521815	0.00233194
4209	BT	1	4	0	0	0	36.4	0		0	1	1	No	None	No	0.02	0.0160699	0.02	0.02	0.02	0.02	0.02	0.0164726	0.02	0.02	0.010667	0.02	0.00849212	0.0136746	0.0137236	0.02	0.0138743	0.02	0.0117538	0.02	0.0120038	0.02	0.02
4210	BT	0	4	0	0	0	36.5	0		0	1	3	No	None	No	0.02	0.00153992	0.00710779	0.0104738	0.00653229	0.00382572	0.000699415	0.02	0.00652728	0.00498	0.00115355	0.00401349	0.00159089	0.0016818	0.00271039	0.0110291	0.00118625	0.00165553	0.00392691	0.00327995	0.0012304	0.0190742	0.00612028
4211	BT	0	2	0	0	0	36.2	0		0	1	1	No	None	No	0.02	0.000499861	0.000505645	0.00124464	0.000122072	0.000408266	5.46e-05	9.13e-05	0.000156689	0.0002227	0.000580101	0.000237364	0.000103957	0.000120315	0.000197315	0.000475432	0.000150064	8.01e-05	4.45e-05	0.000189739	0.000230189	0.00188504	0.00154859
4212	BT	1	4	0	0	0	36.9	0		0	1	3	No	None	No	0.02	0.00546616	0.0177318	0.02	0.0104537	0.014705	0.0195683	0.0030157	0.0115128	0.00880213	0.00432337	0.00783675	0.00703847	0.00530569	0.00979324	0.011703	0.00312502	0.00458905	0.00311489	0.00976942	0.02	0.02	0.02
4213	BT	1	4	0	1	14.8125	36.7	0		0	1	3	Yes	None	No	0.02	0.00570159	0.02	0.00327136	0.02	0.00355997	0.0107523	0.00817721	0.00671004	0.0037641	0.00284074	0.00945657	0.00316462	0.00663155	0.02	0.02	0.0006594	0.0031666	0.00557327	0.00529166	0.0015803	0.00691727	0.00635548
4214	BT	1	4	0	1	6.6675	36.7	0		0	1	3	No	None	No	0.02	0.02	0.02	0.02	0.02	0.02	0.00262496	0.02	0.02	0.02	0.0164251	0.02	0.0177436	0.02	0.0117564	0.02	0.00602228	0.0178963	0.02	0.02	0.02	0.02	0.0154917
4215	BT	1	4	0	0	0	36.5	0		0	1	3	No	None	No	0.02	0.00101055	0.00307673	0.00474672	0.00126605	0.000896715	0.00130298	0.00422776	0.000274481	0.000365283	0.00200468	0.000619514	0.00106508	0.000515128	0.000544001	0.00150245	0.000354879	0.0172934	0.000508111	0.00026633	0.000678554	0.00491418	0.0129716
4216	BT	0	4	0	1	3.16625	36.2	0		0	1	3	No	None	No	0.02	0.00189494	0.0111551	0.0193426	0.00595838	0.00256725	0.00332406	0.00912591	0.00143097	0.00124502	0.00661839	0.000530607	0.00235329	0.00318584	0.000933108	0.02	0.000142791	0.00245225	0.00516563	0.000644633	0.00703293	0.0038338	0.00152471
4217	BT	1	4	0	0	0	36.8	0		0	1	3	No	None	No	0.02	0.0135765	0.00930902	0.00728587	0.0038851	0.00551062	0.0151998	0.02	0.0029836	0.00493186	0.00231321	0.00239193	0.00310552	0.0100009	0.0042088	0.0100264	0.00313238	0.0109607	0.015757	0.00392621	0.00317152	0.00940139	0.00414457
4218	BT	1	4	0	1	0.125	36	0		0	1	3	No	None	No	0.02	0.0131673	0.02	0.00457187	0.00645944	0.00327058	0.00377459	0.02	0.0140676	0.0046124	0.00122476	0.00794401	0.0021848	0.00610668	0.00288223	0.02	0.000427901	0.00279363	0.0147302	0.00225029	0.00714406	0.0138758	0.00752159
4219	BT	0	4	0	0	0	35.9	0		0	1	3	No	None	No	0.02	0.014057	0.02	0.02	0.02	0.02	0.00552448	0.0132089	0.02	0.02	0.0133295	0.02	0.0166406	0.0132659	0.0153186	0.02	0.01272	0.0157109	0.0125319	0.02	0.0123155	0.02	0.02
4220	BT	1	4	0	0	0	36.9	0		0	1	3	No	None	No	0.02	0.0131157	0.02	0.02	0.02	0.02	0.00487785	0.016343	0.02	0.02	0.0138677	0.02	0.0109813	0.0163161	0.0189583	0.02	0.0150353	0.0166686	0.0105006	0.02	0.013745	0.02	0.02
4221	BT	0	4	0	0	0	36.7	0		0	1	3	No	None	No	0.02	0.02	0.02	0.02	0.02	0.02	0.0193821	0.02	0.02	0.02	0.02	0.02	0.02	0.02	0.02	0.02	0.02	0.02	0.02	0.02	0.02	0.02	0.02
4222	BT	1	4	0	0	0	36.2	0		0	1	3	No	None	No	0.02	0.02	0.02	0.02	0.02	0.02	0.00505534	0.02	0.02	0.02	0.0142624	0.02	0.00917125	0.0168705	0.02	0.02	0.0162484	0.02	0.0138937	0.02	0.0140106	0.02	0.02
4223	BT	1	4	0	1	6.19375	36.3	0		0	1	3	No	None	No	0.02	0.00104873	0.00861755	0.00185329	0.0091707	0.000621243	0.000633843	0.00185861	0.00884398	0.00237894	0.00211719	0.000450618	0.000306064	0.0067269	0.00437574	0.0155978	0.00698564	0.000743729	0.0140717	0.00406382	0.000725514	0.00238716	0.00215926
4224	BT	0	4	0	0	0	36.5	0		0	1	3	No	None	No	0.02	0.00831039	0.02	0.02	0.02	0.02	0.00209003	0.00676578	0.02	0.02	0.00690274	0.02	0.00408885	0.00744284	0.00911453	0.02	0.00919797	0.0088603	0.0054323	0.02	0.00488368	0.02	0.02
4225	BT	1	4	0	1	86.9	36.4	0	neg	0	1	2	Yes	None	No	0.02	0.00483028	0.02	0.00515019	0.00116094	0.0142215	0.000283344	0.02	0.0128953	0.00154246	0.00142863	0.000959643	0.000847525	0.0023612	0.00307311	0.0134576	0.00220683	0.00827425	0.02	0.00455964	0.0149652	0.00497452	0.0016658
4226	BT	1	4	0	0	0	36.5	0		0	1	3	No	None	No	0.02	0.00208854	0.0174878	0.00172496	0.00146921	0.00187632	0.00059084	0.02	0.00371655	0.00999966	0.000411434	0.000727215	0.00216156	0.0182876	0.0028372	0.00418061	0.0012949	0.014442	0.0103819	0.000864135	0.00351794	0.02	0.00193208
4227	BT	1	4	0	1	13.8625	37.2	0		0	1	3	No	None	No	0.02	0.00107333	NA	0.02	0.0128239	0.02	0.00309197	0.0178151	0.00436958	0.00827686	0.00246431	0.00135709	0.00257767	0.00462527	0.00112882	0.02	0.02	0.00480507	0.02	0.02	0.0115401	0.00584109	NA
4228	BT	1	2	1	0	0	36.8	0		0	1	2	No	None	No	0.02	0.00372216	0.02	0.00339499	0.00231812	0.00380914	0.02	0.00113126	0.02	0.00379782	0.00135247	0.00370352	0.02	0.00214985	0.02	0.02	0.000667934	0.00730587	0.0145658	0.000931711	0.0133515	0.00917806	0.00353328
4229	BT	0	4	0	0	0	36.3	0		0	0	0	No	Hyper Tension treatment	Yes	0.02	0.0146654	0.02	0.02	0.02	0.02	0.0138248	0.02	0.02	0.02	0.013933	0.02	0.0121985	0.0194626	0.01803	0.02	0.01407	0.02	0.0138507	0.02	0.0146492	0.02	0.02
4230	BT	1	4	0	0	0	36.6	0		0	1	3	No	None	No	0.02	0.000567841	0.00117198	0.0150999	0.000907155	0.00146503	0.00404204	0.02	0.00203293	0.00215102	0.000569245	0.00317088	0.00557234	0.00113804	0.000536862	0.00311083	0.00038072	0.0170656	0.00126877	0.0011168	0.00119179	0.00307547	0.00107017
4231	BT	1	4	0	0	0	36.5	0		0	0	0	No	None	No	0.02	0.000643602	0.02	0.000854399	0.00434766	0.008801	0.000142423	0.0113878	0.00565617	0.00805831	0.000723578	0.000507114	0.00102582	0.00312006	0.000180592	0.0144982	0.000167988	0.000422434	0.00731311	0.000145594	0.02	0.00197703	0.00511693
4232	BT	1	4	0	0	0	36.5	0		0	1	3	No	None	No	0.02	0.02	0.02	0.02	0.02	0.02	0.02	0.02	0.02	0.0115495	0.02	0.00725001	0.0170472	0.02	0.02	0.02	0.02	0.02	0.0168687	0.02	0.02	0.02	NA
4233	BT	1	4	0	0	0	36.6	0		0	1	3	No	None	No	0.02	0.00516914	0.0066096	0.0126791	0.00211374	0.000955265	0.000933578	0.00109914	0.0165457	0.00353002	0.000778377	0.000617259	0.000571028	0.00168442	0.000406721	0.0153966	0.0158843	0.02	0.00767889	0.00869317	0.00141759	0.0021914	0.0016712
4234	BT	1	4	1	0	0	36.6	0		0	1	3	No	None	No	0.02	0.00813263	0.0194124	0.00718259	0.0110385	0.00648716	0.02	0.00598988	0.02	0.00120644	0.02	0.00163376	0.02	0.00155576	0.00736016	0.0107319	0.00334951	0.02	0.02	0.00139616	0.0119904	0.0142167	0.02
4235	BT	0	3	0	0	0	36.4	0		0	1	3	No	None	No	0.02	0.00271131	0.0139402	0.02	0.000889774	0.0187042	0.00038748	0.000579618	0.00204382	0.00161929	0.00521185	0.00143501	0.02	0.00162671	0.0052435	0.00113757	0.02	0.00283681	0.000122154	0.02	0.02	0.0147273	0.00367218
4236	BT	1	4	0	1	2.5275	36	0		0	1	3	No	None	No	0.02	0.0173228	0.00188327	0.00976396	0.00251763	0.000897949	0.02	0.0186303	0.00899103	0.00162707	0.00369784	0.000925605	0.00569008	0.00165336	0.00935671	0.00195744	0.0142598	0.0102788	0.00761246	0.00982616	0.000560646	0.00648469	0.00560317
4237	BT	0	1	0	0	0	36.5	0		0	1	3	No	None	No	0.02	0.0019326	0.02	0.00983748	0.0005079	0.00551383	0.000279157	0.000814615	0.005103	0.000503817	0.00521387	0.000319514	0.000115245	0.00326243	0.000965174	0.000255737	0.00176781	0.0164358	0.000944455	0.00249834	0.00414164	0.00166382	NA
4238	BT	0	4	0	0	0	36.1	0		0	1	3	No	None	No	0.02	0.00787327	0.02	0.02	0.02	0.02	0.00435489	0.00922624	0.02	0.02	0.0070336	0.02	0.00637841	0.0089548	0.0181689	0.02	0.0118339	0.0147	0.00640082	0.02	0.00975982	0.02	0.02
4239	BT	1	3	0	1	8.4725	36.6	0		0	1	2	No	None	No	0.02	0.00314469	0.02	0.0119384	0.00904808	0.00616058	0.00146319	0.00533322	0.0155342	0.00226986	0.00700889	0.000716865	0.00199367	0.00463291	0.0019073	0.010163	0.0105637	0.0181056	0.00988804	0.00987265	0.00274168	0.00187321	NA
4240	BT	0	4	0	0	0	36.4	0		0	1	3	No	None	No	0.02	0.02	0.02	0.02	0.02	0.02	0.02	0.02	0.02	0.02	0.02	0.02	0.018647	0.02	0.02	0.02	0.02	0.02	0.02	0.02	0.02	0.02	0.02
4241	BT	1	4	0	0	0	36.6	0		0	1	3	No	None	No	0.02	0.02	0.02	0.02	0.02	0.02	0.0173283	0.02	0.02	0.02	0.0161864	0.02	0.0141424	0.02	0.02	0.02	0.0155234	0.0166692	0.0157276	0.02	0.02	0.02	0.02
4242	BT	0	4	0	1	4.8825	36.1	0	neg	0	1	3	Yes	None	No	0.02	0.02	0.00505381	0.00289427	0.00441202	0.00113017	0.00427673	0.000447883	0.00483193	0.00199325	0.00047608	0.000621557	0.00128623	0.00348158	0.000598834	0.0131459	0.0165072	0.02	0.0173164	0.00832416	0.0016628	0.00464819	0.00347006
4243	BT	1	2	0	0	0	36.8	0		0	1	3	No	None	No	0.02	0.0011501	0.00495396	0.00262259	0.000280823	0.00364494	0.000471155	0.00115167	0.00239979	0.00365234	0.00116552	0.00407289	0.000191316	0.00159765	0.000565667	0.00125657	0.00110697	0.00320069	0.00189795	0.00474878	0.000276372	0.00278812	0.00400832
4244	BT	1	1	0	0	0	36.2	0		0	1	3	No	None	No	0.02	0.000190236	0.00165052	0.0010553	0.00053665	0.000499308	0.00029524	0.0154931	0.00542656	0.00172805	0.000687216	0.000370459	0.000667412	0.000482645	0.000318888	0.00212954	0.000245664	0.01561	0.00172734	0.000437078	0.000664517	0.00492219	0.00128314
4245	BT	1	4	0	1	8.66	36.3	0		0	1	3	No	None	No	0.02	0.00147372	0.0160549	0.00377265	0.00399127	0.00886106	0.00322555	0.00943377	0.0117264	0.00155133	0.00316758	0.00161364	0.00892755	0.00482773	0.00399615	0.02	0.000577795	0.0072635	0.0122287	0.00112908	0.0156607	0.0063248	0.00771361
4246	BT	1	3	0	0	0	36.5	0		0	1	3	No	None	No	0.02	0.00991938	0.02	0.02	0.02	0.02	0.00699965	0.00721047	0.02	0.02	0.0061048	0.02	0.00622435	0.00889688	0.013684	0.02	0.00840439	0.02	0.00388284	0.0151722	0.00763985	0.02	0.02
4247	BT	1	4	0	1	38.6625	36.9	0		0	1	0	No	None	No	0.02	0.00170652	0.000675609	0.000788815	0.00894347	0.000579437	0.000203645	0.0168499	0.0148756	0.000701961	0.000299675	0.00018387	0.000695538	0.00599245	0.00342598	0.02	5.97e-05	0.000330189	0.0103632	0.000226257	0.00175132	0.00139519	0.000772243
4248	BT	1	4	0	1	1092.38	37	0	Pv or Pm or Po positive	0	1	3	Yes	None	No	0.02	0.0139885	0.00617483	0.00200377	0.00205507	0.00886146	0.00550626	0.02	0.00913705	0.00244552	0.00180726	0.00179991	0.0127414	0.00429201	0.02	0.00799862	0.0130194	0.00217174	0.00434054	0.00631161	0.02	0.00408727	0.00219207
4249	BT	1	4	0	0	0	36.6	0		0	1	3	No	None	No	0.02	0.0017316	0.02	0.0167396	0.0024546	0.0010831	0.000751433	0.000565677	0.02	0.000951297	0.000876458	0.00376101	0.00155097	0.00196704	0.00166704	0.02	0.00771838	0.000629167	0.02	0.00222136	0.000756436	0.00236752	0.02
4250	BT	1	4	0	1	3703.75	37.1	0		0	1	3	No	None	No	0.02	0.0036279	0.00403627	0.00186884	0.000451641	0.00451751	0.00529137	0.00580703	0.0034028	0.0118303	0.00144218	0.00520347	0.00269865	0.00909051	0.00808285	0.00425143	0.000696743	0.00211611	0.0104535	0.00100592	0.0133619	0.003161	0.0011204
4251	BT	1	4	0	0	0	36.2	0		0	1	3	No	None	No	0.02	0.00303476	0.0115584	0.00379404	0.00743468	0.00698656	0.0151468	0.02	0.010552	0.0118252	0.0022133	0.00416988	0.0136735	0.02	0.000419711	0.02	0.0155627	0.02	0.02	0.0103944	0.0059871	0.00964932	0.00265196
4252	BT	1	3	0	0	0	36.5	0		1	1	3	No	None	No	0.02	0.013104	0.02	0.0182408	0.013897	0.0159883	0.00194046	0.00257455	0.02	0.02	0.00610545	0.02	0.00367601	0.00695588	0.00561876	0.02	0.0140766	0.0069438	0.0198042	0.0105961	0.00343381	0.02	0.02
4253	BT	0	2	0	0	0	36.3	0		0	1	3	No	None	No	0.02	0.000561246	0.013771	0.00175001	9.83e-05	0.00208583	0.000253199	0.00036672	0.00173304	0.00105547	0.00130926	0.00132655	0.000302454	0.000406717	0.00185522	0.000537798	0.000776381	0.00026555	0.000297343	0.00228281	0.00105506	0.00303634	0.000518542
4254	BT	0	4	0	0	0	35.8	0		0	1	3	No	None	No	0.02	0.000562399	0.00086849	0.00276645	0.00185402	0.000872339	0.00170103	0.000183507	0.00289854	0.000982206	0.000631868	0.00105428	0.000678275	0.000687697	0.000363133	0.00209284	0.000308142	0.00159084	0.00601775	0.000715899	0.000338078	0.00186533	0.00233234
4255	KMT	1	4	0	0	0	36.3	0		0	1	2	No	None	No	0.02	0.00114324	0.0104964	0.00220386	0.02	0.00262369	0.000644372	0.00565743	0.00686496	0.000417734	0.00688783	0.0017389	0.00187807	0.00397052	0.02	0.0181083	0.02	0.00555364	0.02	0.02	0.00351961	0.00254928	NA

### Sheet: Info
Variable	Description
Sample	Sample Id
Hamlet	BT = Bongti, KMT = Kong Mong Tha, SP = Suan Pheung
Gender	Female = 0, Male =1
Age	Age recorded at field site
Age_group	1 = 0 <7 y, 2 = 7- <13 y, 3 = 13-<18 y, 4 = > 18 y
Pf_PCR_pos	Pf positive by qPCR
Pv_PCR_pos	Pv positive by qPCR
Pv_copies	Pv Positive by Lm for Pv asexuals and/or gametocytes
body_temp	Measured fever
Fever	0 = body temp <37.6 ℃, 1 = body temp >37.5℃
RDT_result	RDT recorded at field site
antimalarial_last2weeks	Reported malaria and/or antimalarial taken in last 2 weeks
bednet_use	bed net used last night/in general
bednet_duration	Duration of bed net use: 0 = No bednet, 1 = 0-6 months, 2 = 6 months-1 year, 3 = 1-2 years
feeling_unwell_today	Feeling unwell on day of survey
current medications	Currently taking or have been taken medications: name of drugs or none
other_treatment	No = Not taking current medications, yes = currently taking or have been taken medications
PVX_099980	Relative Antibody Units - not log transformed
PVX_096995
PVX_097715
PVX_112670
PVX_003770
PVX_087885A
PVX_082700
PVX_082650
PVX_094255A
PVX_097680
PVX_097625
PVX_082670
PVX_082735
PVX_097720
PVX_000930
KMZ83376.1
AAY34130.1
PVX_095055
PVX_094255B
PVX_110810
PVX_087885B
PVX_092955
PVX_088820
